# Relationship between apnoea duration and changes in physiology in preterm neonates: a systematic review and meta-analysis

**DOI:** 10.1101/2025.04.04.25325244

**Authors:** Yiru Chen, Coen S. Zandvoort, Luke Baxter, Odunayo A. T. Fatunla, Vithushanan Ketheeswaranathan, Ravi Poorun, Zara Small, Fatima Usman, Matthew Henry, Luc Berthouze, Mauricio Villarroel, Caroline Hartley

## Abstract

**Background:** Apnoea is a common respiratory complication in preterm neonates, leading to substantial changes in physiology. We conducted this systematic review and meta-analysis to examine the relationship between apnoea duration and changes in physiology in preterm neonates, and to identify factors that modulate this relationship.

**Methods:** We searched Medline, EMBASE, PsycINFO, and Cochrane Central Register of Controlled Trials databases and included primary empirical studies examining the relationship between apnoea or respiratory pause duration and at least one outcome (heart rate, blood oxygen saturation, cerebral oxygenation, cerebral blood volume) in hospitalised neonates with postmenstrual age (PMA) <37 weeks. Risk of bias was assessed using the Joanna Briggs Institute Critical Appraisal checklist. Results were synthesised narratively and quantitative data was pooled for meta-analysis.

**Results:** Forty-two papers were included, involving a total of 1,483 neonates with 2,399 study sessions. The decrease in heart rate, oxygen saturation, and cerebral oxygenation were significantly correlated with apnoea duration. PMA significantly modulated the relationship, with younger neonates more likely to exhibit oxygen desaturation from short apnoeas.

**Conclusions:** These findings indicate that shorter apnoea alarm thresholds should be considered for younger infants.

Impact statement:

**What is the key message of your article?:**

- Systematic review and meta-analysis of the relationship between change in physiology and apnoea duration in preterm infants.

**What does it add to the existing literature?:**

- Through meta-analysis, we demonstrate that postmenstrual age plays a significant modulating role in the relationship between apnoea duration and change in oxygen saturation, with younger infants more likely to have significant desaturations.

**What is the impact?:**

- We propose that age-stratified apnoea alarm limits are considered to prevent physiological instability in newborns.

## Supplementary Table 1 for "Relationship between apnoea duration and changes in physiology in preterm neonates: a systematic review and meta-analysis"

### Sheet: Supplementary Table 1
Study ID	Title	Author's names	Year of publication	Country and region of publication	Region	Hospital(s) where data was collected	Study Period	Study design	Sample size		Participant's age			Type of respiratory support received by the infants and the technology used	The pathological conditions of the infants	Type of medication used	Birth weight (g)	Weight at study (g)	Gender	Other information on population	Outcomes examined (change in heart rate / oxygen saturation / cerebral oxygenation / cerebral blood volume)	Method of measurements		Duration of recording	Time of the day	Signal quality measures	Definition or inclusion criteria of apnoea/pause in breathing	Description of apnoea/pause in breathing	Any resuscitation provided	Information on frequency of pause/clustering of pauses	Other information on apnoea/pause in breathing	Description of the changes in outcome variables	Relationships recorded	Other information on outcomes	Quality assessment
									No. of infants	No. of studies/recordings	Gestational age at birth (weeks)	Postmenstrual age at study (weeks)	Postnatal age at study (days)									Apnoea measurement	Outcome measurement
1	Apnea in premature infants: monitoring, incidence, heart rate changes, and an effect of environmental temperature	Daily, W J; Klaus, M; Meyer, H B	1969	USA	Americas	NA	NA	Cross sectional study	22	22	Not given	Not given	3-14; 1-14; 6-14; 1-13; 2-13; 6-13; 5-13; 2-13; 1-14; 1-10; 2-13; 1-16; 2-10; 2-11; 1-16; 1-15; 1-14; 1-10; 2-13; 1-7; 6-13; 2-13.	Twenty out of 22 infants were cared for in environments with concentrations of warmed, humidified oxygen between 21 (air) and 40%. In the remaining two infants, 96% oxygen was used during part of the study.	7 infants were recovering from mild respiratory distress syndrome (RDS), one had aspiration pneumonia, and the remaining 14 were clinically well.	NA	Mean: 1417, range: 765 - 2552. For each subject: 1644; 1332; 1800; 1573; 1446; 1191; 1218; 1434; 2552; 1588; 1246; 1560; 1474; 1899; 1191; 1077; 765; 851; 1106; 1205; 1559.	NA	Not given		Heart rate.	Impedance plethysmography (impedance pneumography)	HR: electrocardiogram	Continuously monitored for periods of 7 to 16 days during the first 16 days of life.	Continuously throughout the day.	NA	Apnoeic episodes of 20 or more seconds.	A total of 540 apnoeic episodes of 20 or more seconds were observed in 13 of the first 22 infants monitored. Four-hundred episodes occurred in 8 of 14 infants who were otherwise clinically well. Twenty-nine episodes occurred in 4 of the 7 infants recovering from RDS. Of the 540 episodes, 428 exceeded 30 seconds in duration.	NA	Number of apnoeic periods > 20 seconds in each infant: 5; 0; 0; 33; 0; 0; 0; 72; 7; 14; 33; 3; 0; 1; 0; 48; 0; 1; 200; 111; 12; 0.	One-hundred and eleven episodes of greater than 20 seconds’ duration occurred in the one infant who died with massive aspiration and CNS hemorrhage. The remaining 21 infants survived.	Heart rate response from the start of apnoea for apnoea < 45 seconds (n = 20): t = 0, HR = 149; t = 5, HR = 154; t = 15, HR = 108; t = 30, HR = 76; t = 40, HR = 75. Heart rate response from the start of apnoea for apnoea > 45 seconds (n = 9): t = 0, HR = 132; t = 5, HR = 126; t = 15, HR = 95; t = 30, HR = 74; t = 40, HR = 59; t = 50, HR = 55.	The mean heart rates at the onset of apnea were not significantly different between apnoea episodes longer than 45 seconds in duration and those of lesser duration. However, when episodes would persist for 45 or more seconds, heart rate fell steadily; in episodes of shorter duration, there was a tendency for the rate to rise in the first 5 seconds and thereafter to fall.		Inclusion criteria was not stated. No confounding factors identified. No statistical analysis performed.
2	Cardiac slowing and respiratory arrest in preterm infants	Gabriel, M; Albani, M	1976	Germany	Europe	NA	NA	Cohort study	8	19	Range: 28 - 34.	Range: 31 - 35.	Not given	NA	otherwise healthy	NA	NA	NA	Not given	Neurologic and physical examinations in the post-natal period and at the time of discharge were normal and appropriate for conceptional age.	Heart rate.	Polysomnography	HR: electrocardiogram	On each baby 1--4 polygraphic recordings were performed with a total of 19 investigations. A total of 4000 min of sleep were analysed.	NA	NA	Pauses of more than 3 s duration were defined as respiratory arrests and differentiated as apnoeic spells (respiratory arrest of more than 10 s duration), pauses of periodic breathing, and nonperiodic pauses. Nonperiodic pauses were considered only when coinciding with cardiac slowing.	493 apnoeic spells, and 2450 respiratory pauses of periodic breathing were counted.	NA	NA		778 episodes of cardiac slowing were counted, 73% coincided with repiratory arrest of at least 3 s duration presenting either apnoeic spells or periodic or non-periodic pauses. Regarding bradycardia alone, 85% of this severe cardiac slowing coincided with respiratory arrests. Duration of apnoeic spells [sec]: < 20 (n = 370); 20 - 39 (n = 91); >= 40 (n = 32). with cardia slowing %: 53.3; 92; 91. with bradycardia HF < 100 / min % (should be HR instead of HF?): 26; 56; 86. early / late - onset of bradycardia: 5.3; 1.3; 1.2.	Pauses < 10 s: no correlation between the duration of the respiratory arrest and the incidence of bradycardia. Apnoeic spells (pauses >= 10 s): the incidence of cardiac slowing as well as the percentage of bradycardia increased with longer duration of apnoeas.	Heart rate was counted and a decrease of at least 10% was indicated as cardiac slowing; a heart rate of below 100/min was coded as bradycardia. The total amount of cardiac slowing, however, includes all the observed bradycardias.	Method of exposure and outcome measurements were unclear. Lack of information on follow-up time. Unclear whether participants were free of the outcome at the start of the study. No statistical analysis performed.
3	Apnoen und Bradykardien bei Frühgeborenen	Gabriel M.; Albani M.; Schulte F.J.	1976	Germany	Europe	Universitäts-Kinderklinik, Göttingen	NA	Cohort study	8	Multiple times for each infant.	Range: 28 - 34.	Range: 31 - 35.	Not given	NA	Healthy	NA	NA	NA	Not given		Heart rate.	Polysomnography	HR: electrocardiogram	Around 4,000 minutes in total (from multiple recordings of the eight preterm infants)	NA	NA	Breathing pauses are categorised into two groups: pauses lasting 3–10 seconds and those exceeding 10 seconds. Pauses of 3–10 seconds can occur during both aperiodic and periodic breathing, whereas pauses longer than 10 seconds are classified as apnoea.	Number of breathing pauses: n = 2,450 aperiodic breathing n = 493 apnoeas	NA	NA		Most of the breathing pauses (especially apnoeas) are accompanied by bradycardia.	The number of bradycardias increased with increasing apnoea duration. Of the short-lasting apnoeas (10-20 seconds, n = 370), it was accompanied by bradycardia in 26% of the cases (heart rate drops were found in 53% of the apnoeas). 86% of the longer apnoeas (>40 seconds, n = 32) was associated with bradycardia.	Heart rate drops were defined as a decrease of at least 10% relative to the initial value; bradycardia was defined as a heart rate below 100 beats/minute. Both heart rate drops and bradycardia have early onsets in both shorter (10-20 sec) and longer (40 sec) apnoeas as there is a 10% heart rate reduction in the first 10 sec after the apnoea started. In the shorter apnoeas, this early onset is found in 2/3 cases when there is a heart rate drop and 5/6 cases during bradycardia. Likewise, half the heart rate drops have an onset within the first 10 sec for the long apnoeas (> 40 seconds).
4	Cardiovascular effects of apnoea in preterm infants	Storrs, C N	1977	Canada	Americas	Research Institute of the Hospital for Sick Children	NA	Cohort study	9	10	27; 28; 30; 28; 29; 33; 34; 27; 34; 32; 30.	Not given	2; 1; 8; 2; 2 & 3; 3; 3; 2; 2; 13; 52.	Case 1: CPAP 3-4 cm H2O. Case 6: CPAP 3-4 cm H2O. Case 7: CPAP 3-4 cm H2O. Case 8: CPAP 3 cm H2O. Case 9: Ventilator/CPAP 5 cm, alternately.	Case 1: Apnoeic episodes; mild RDS. Case 2: Apnoeic episodes; transient tachypnoea. Case 3: Apnoeic episodes, fetal distress, and birth asphyxia; transient tachypnoea. Case 4: Apnoeic episodes; transient tachypnoea. Case 5: Apnoeic episodes; transient tachypnoea. Case 6: Hypoventilation episodes; severe RDS. Case 7: Apnoeic episodes; RDS. Case 8: Apnoeic episodes; birth asphyxia; severe RDS. Case 9: Apnoeic episodes; RDS. Case 10: Periodic breathing . Case 11: Periodic breathing.	Case 5: Phototherapy. Case 6: Phototherapy.	975; 1050; 1670; 1050; 1235; 1880; 1680; 910; 2150; 1470; 1200.	NA	M; F; M; F; M; F; M; F; M; F; F.		Heart rate.	Plethysmography	HR: electrocardiogram or BP trace by measuring the RR or peak systolic pressure intervals	NA	NA	NA	Apnoea is defined as cessation of spontaneous respiratory effort for 5 seconds or more. In this study apnoea is reported only when it lasted long enough to produce cardiovascular changes.	A total of 47 apnoeic attacks occurring in 9 infants have been analysed.	NA	NA		The heart rate fell by a mean (±SD) of 43% ± 13%, on average 8.6 seconds ± 6.3 (range 2-33 s) after the onset of apnoea, rising on average 4.8 seconds ± 4.4 (range 2-16 s) after the resumption of breathing. On two occasions the heart rate did not fall until after resumption of breathing. In one infant (Case 5) the heart rate did not start to fall until 33 seconds after the onset of apnoea, and on another occasion the heart rate fell very slowly throughout 40 seconds of apnoea.	No. of episodes; delay in seconds (mean and range) before heart rate falls & rises; maximum fall in heart rate (%, mean and range) Case 1: 1; NA & NA; 50 Case 2: 2; 15 (14-16) & 10.5 (5-16); 58.5 (58-59). Case 3: 3; 4.7 (3-6) & 3.0 (2-5); 48 (48). Case 4: 3; 9.0 (7-10) & 7.0 (4-10); 43 (27-67). Case 5: 6; 12.6 (5-33); 4.3 (2-16); 44.7 (39-55). Case 6: 10; 6.3 (3-10) & 3.4 (2-10); 41.6 (26-62). No. of apnoeic attacks; duration of apnoea (s); delay before HR falls (s); delay before HR rise (s), maximum fall in HR (%). Case 7: 4; 10-14; 0-3; 2-3; 46-77. Case 8: 11; 5-40; 4-10; 2-16; 19-58. Case 9: 7; 15-54; 5-14; 2-3; 8-50.		Method of exposure measurement was unclear. Lack of information on follow-up time. Unclear whether participants were free of the outcome at the start of the study. Statistical analysis method was also unclear.
5	Heart rate changes in convulsive and nonconvulsive neonatal apnea	Fenichel, G M; Olson, B J; Fitzpatrick, J E	1980	USA	Americas	Intensive Care Nursery of the Vanderbilt University Children's Hospital	NA	Cross sectional study	11 newborns, only 6 newborns eligible for this review, the remaining 5 had conceptional age >= 37 weeks. (Eligible patient number are: 2; 5; 6; 7; 10; 11).	6 eligible for this review out of 11.	Not given	32; 32; 36; 33; 33; 35.	Not given	NA	All 6 patients have RDS (respiratory distress syndrome).	NA	NA	1160; 1140; 2500; 2000; 1490; 2160.	Not given	The only newborns excluded from the study were those who were too sick to be manipulate.	Heart rate.	Thermocouple or piezoelectric transducer.	HR: electrocardiogram	NA	NA	NA	NA	A total of 16 nonconvulsive apnoeic spells were recorded on the eligible patients. Patient 2: 2 apnoeas between 4-19 s and 1 apnoeas >= 20 s. Patient 5: 1 apnoea >= 20 s. Patient 6: 1 apnoea between 4-19 s and 1 apnoea >= 20 s. Patient 7: 1 apnoea between 4-19 s and 1 apnoea >= 20 s. Patient 10: 1 apnoea >= 20 s. Patient 11: 5 apnoeas between 4-19 s and 2 >= 20 s.	NA	NA		Data in each row are HR change; seconds from onset of apnoea to HR change; seconds from end of apnoea to HR change; sleep state; and EEG change, respectively. Apnoea of less than 20 s duration: Patient 2 - apnoea 1: decreased by 15%; 7; 2; indeterminate; no effect. Patient 2 - apnoea 2: no change; ...; ...; quiet; no effect. Patient 6: increased by 17%; 1; 6; active; no effect. Patient 7: decreased by 49%; 12; 2; quiet; mild amplitude suppression. Patient 11 - apnoea 1: decreased by 16%; 2; 1; active; no effect. Patient 11 - apnoea 2: decreased by 14%; 3; 1; active; no effect. Patient 11 - apnoea 3: decreased by 7%; 5; 1; active; no effect. Patient 11 - apnoea 4: no change; ...; ...; active; no effect. Patient 11 - apnoea 5: decreased by 6%; 2; 1; active; no effect. Apnoea lasting 20 s or longer: Patient 2: decreased by 58%; 6; 3; indeterminate; no effect. Patient 5: decreased by 34%; 3; 1; quiet; no effect. Patient 6: decreased by 49%; 5; 11; quiet; no effect. Patient 7: decreased by 50%; 8; 2; active; mild amplitude suppression. Patient 10: decreased by 29%; 1; 1; quite; no effect. (Bradycardia preceded the apnoea in this case by 25 seconds. The percentage change from normal heart rate to the bradycardia was 62%. With the onset of apnoea, HR was reduced 29% from the previously diminished rate) Patient 11 - apnoea 1: decreased by 5%; 5; 1; active; no effect. Patient 11 - apnoea 2: no change; ...; ...; active; no effect.	Alterations in heart rate differed between the two groups (apnoea duration < 20 s and >= 20 s). During spells of nonconvulsive apnoea lasting less than 20 seconds, heart rate was found to increase, decrease, or remain unchanged. The interval between onset of apnoea and onset of change in heart rate varied from 1 to 17 seconds (1 to 12 seconds in events for this review). During spells of nonconvulsive apnoea lasting 20 seconds or longer, heart rate usually fell by 40% or more within 8 seconds of the onset of apnoea.		The inclusion criteria and the population details were not clearly stated. The measurement of exposure was unclear. The measurement of outcome was unreliable. Confounding factors were not identified. No statistical analysis performed.
6	Relationship between apnoea and bradycardia in preterm infants	Vyas, H; Milner, A D; Hopkin, I E	1981	UK	Europe	NA	NA	Cohort study	7	9	Mean: 31.7, SD: 2.21, range: 29 - 36. For each subject: 31; 32; 32; 29; 32; 30; 36.	Not given	Mean: 16.9, SD: 13.7, range: 1 - 35. For each subject: 17; 28 & 35; 4; 1 & 31; 27; 2; 7.	None of the babies required added oxygen.	The patients chosen had recurrent episodes of bradycardia but not obvious apnoea.	No sedation was used for investigations. Theophylline had been administered to two babies prior to the study but both were off all therapy at the time of the study.	Mean: 1.56, SD: 0.34, range: 1.08 - 2.16. For each subject: 1.28; 1.57; 1.64; 1.08; 2.16; 1.60; 1.50.	Mean: 1.55, SD: 0.34, range: 1.08 - 2.18 For each subject: 1.40; 1.70 & 1.92; 1.60; 1.08 & 1.20; 2.18; 1.43; 1.48.	Not given	Delivery: NSD; NSD; NSD; Wrigley forceps; NSD, Elective LSCS (Breech); NMSD.	Heart rate.	Pneumotachograph	HR: electrocardiogram	Recordings were obtained for a period of between 30 min and 45 min per study.	NA	NA	Apnoea: cessation of tidal flow for greater than 5 sec.	We found a total of 172 episodes of apnoea in the traces studied. Number (percentage): obstructive - 86 (50%); central - 48 (27.9%); mixed - 38 (22.1%). The mean length of apnoea (sec): obstructive - 9.93; central - 8.3; mixed - 10.9.	None of the babies required any resuscitation at birth and none of them required any form of ventilatory support for either apnoea or respiratory distress.	NA	Obstructive or closed apnoea was identified by the absence of any signal derived from cardiac contraction on the flow trace indicating that there was an obstruction in the airway. Central apnoea was characterised by the presence of cardiac impulse on the flow signals and mixed apnoea was a combination of both central and obstructive.	Of all the apnoeas, just over 25% (44 our of 172) were associated with bradycardias (i.e. heart rate of less than 100 beats per min). There were a total of 44 episodes of bradycardia associated with apnoeas. These were most common when the apnoea was obstructive, occurring in 27 out of 86 (31%). The rest of the 17 bradycardic episodes occurred in 23% of the mixed and 16.6% of the central attacks respectively. The frequency of bradycardia in obstructive apnoea fell to only 7% if attacks in which the baby made respiratory efforts are excluded. The lowest heart rate occurred apnoea (bpm): obstructive - mean: 78, range: 58 - 100; central - mean: 92, range: 87 - 100; mixed - mean: 88, range: 72 - 98. The mean length when HR < 100 (sec): obstructive - 15; central apnoea - 10.2; mixed apnoea - 14.2.	Central apnoea was the shortest in duration and had the highest minimum mean heart rate value during apnoea. Mixed apnoea had the longest duration and the lowest mean heart rate value during apnoea.	Case 1: an obstructive apnoea of 17.5 sec. Heart rate falls dramatically as soon as the baby makes inspiratory efforts against the closed airway. The heart rate was about 150 bpm before the onset of the apnoea and began to fall 10 seconds after the onset of the apnoea to a minimum of 55 bpm about 15 seconds after the onset of the apnoea, and began to recover after the end of the apnoea. Case 2: a central apnoea of 11 sec. The heart rate before the onset of the apnoea was approximately 147 bpm. 7 seconds after the onset of the apnoea the heart rate began to fall, dropping to a minimum of 85 bpm during the apnoea and recovering immediately and rapidly.	The participants were not free of outcomes at the start of the study. Lack of information on follow-up time. No statistical analysis performed.
7	Apnoea monitoring by acoustic detection of airflow	Werthammer, J; Krasner, J; DiBenedetto, J; Stark, A R	1983	USA	Americas	Newborn Intensive Care Unit, Department of Pediatrics, Harvard Medical School and Brigham and Women's Hospital	NA	Cross sectional study	8	8	Mean: 30, SD: 2.	Not given	range 2 - 21.	NA	NA	NA	Mean: 1200, SD: 300.	NA	Not given		Heart rate.	Acoustic monitoring	HR: electrocardiogram	Each infant: 1-2 hours. Total: 11 hours.	NA	NA	We defined an apnoeic spell as cessation of respiration for 15 or more seconds associated with a decrease in heart rate. We defined the apnoeic spell as mild when heart rate decreased by 20 beats per minute below the average of the previous two minutes, and as severe when the heart rate fell below 100 beats per minute.	26 episodes of apnoea lasting 15 or more seconds were detected in the 8 infants and confirmed by observation of absent respiratory movements or breath sounds, and heart rate slowing, sometimes associated with cyanosis. Cessation of breathing (seconds) for the 17 mild episodes: mean 18.2, SD 4.3, range 15-30.	In the 7 mild episodes, breathing resumed spontaneously. In the 9 severe episodes, 7 were intervened with stimulation (subject No. 1; 3rd, 4th and 5th episodes of subject No. 4; Subject No.5 and both episodes of Subject No.6). 2 were intervened with ventilation (first two episodes of subject No.4).	NA		17 mild episodes: heart rate fell by 20 beats per minute but remained greater than 100 beats per minute. 9 severe episodes: heart rate fell to less than 100 beats per minute.	During apnoeic spells that became severe, a mean 27.5 ± 9.7 (SD) seconds elapsed after cessation of respiration before the heart rate fell to less than 100 beats per minute. (Longer comparing to the mild episodes.)	Duration of severe apnoea until heart rate <100 bpm: subject No. 1: 28; subject No. 4: 45 & 30 & 35 & 15 & 15; subject No. 5: 30; subject No. 6: 30 & 20.	The inclusion criteria and the population details were not clearly stated. Confounding factors were not identified. No statistical analysis performed.
8	Undetected episodes of prolonged apnea and severe bradycardia in preterm infants	Southall, D P; Levitt, G A; Richards, J M; Jones, R A; Kong, C; Farndon, P A; Alexander, J R; Wilson, A J	1983	UK	Europe	NA	NA	Cohort study	14 (13 eligible for this review, subject 10 should be excluded due to infant's age)	19 (18 eligible for this review)	29; 29; 32; 28; 31; 30; 31; 31; 29; 27; 30; 26; 28; 28.	31; 33 & 34; 35; 29; 33 & 34; 31; 34; 34; 30; 40; 32; 28 & 28 & 29; 29 & 31; 29.	12; 26 & 38; 21; 7; 17 & 23; 9; 19; 19; 6; 91; 15; 12 & 13 & 20; 10 & 18; 8.	All infants eligible for this review did not receive any respiratory support. Subject 10 (which should be excluded for this review) were receiving CPAP and IPPV during 6 - 21 days of age, but were not on any respiratory support at the time of study.	A: apnoea; B: bradycardia; C: cyanotic attack. Age at clinical attacks (d): 1 - 14 (B); 2 - 6 (A) & 42 - 43 (B); 3 - 19 (C); 3 - 26 (B); 2 (A) & 22 (C) & 26 (C); 4 - 8 (A); 11 (C) & 19 (cardiovascular shock with absence of breathing); 9 (B); 2 - 16 (B); 1 - 49 (A, B, C); 2 - 25 (A, B); 2 & 6 - 76 (A, B, C); 3 - 28 & 41 - 42 (A, B, C); 1 - 24 (A, B, C).	Infants 2 (recording a), 3, 4, 11, 12, and 13 were receiving theophylline or aminophylline; infants 6 and 14 were receiving caffeine, and infants 1, 2 (recording b), 5, 7, 8, 9, and 10 were receiving no medication during the recordings.	1220; 970; 1810; 1080; 1720; 1280; 1920; 1420; 1200; 1100; 1000; 860; 1310; 1100.	NA	F; M; M; M; F; F; F; F; M; M; M; M; M; F	Subject 11 was small for dates <10th percentile in weight.	Heart rate.	Impedance respirometer, under-mattress pressure pad, segmented air-filled mattress, pressure capsule system.	HR: electrocardiogram	24 hours per study.	NA	NA	Apnoeic episodes >= 20 seconds and >= 30 seconds.	A total of 203 apnoeic episodes >= 20 seconds, and a total of 120 episodes >= 30 seconds were identified. Duration of apnoea >= 30 seconds (s): mean: 46, range: 30 - 216.	NA	NA		Of a total of 203 episodes of apnoea, 145 (71%) were accompanied by bradycardia of 80 bpm.	Subject No. - No. of episodes; Duration of apnoea(s); Duration of accompanying bradycardia(s). Recorded by nurses: subject 1 - 1; 40; 36. subject 4 - 1; 32; 34. subject 7 - 1; 64; 222. subject 8 - 7; 36 - 68; 48 - 84. subject 9 - 6; 30 - 51; 20 - 59. subject 11 - 2; 33 - 44; 33 - 40. subject 12b - 6; 34 - 46; 19 - 300. subject 12c - 4; 31 - 46; 16 - 96. subject 13a - 7; 33 - 57; 14 - 68. subject 13b - 13; 31 - 103; 15 - 444. subject 14 - 1; 38; 28. Not recorded by nurses: subject 1 - 1; 31; 25. subject 2a - 5; 30 - 46; 0 - 24. subject 2b - 1; 32; 22. subject 3 - 6; 30 - 44; 0 - 48. subject 4 - 6; 30 - 52; 0 - 46. subject 5a - 2; 46 - 49; 36. subject 6 - 10; 32 - 150; 42 - 160. subject 7 - 2; 30 - 50; 222. subject 8 - 5; 42 - 53; 36 - 84. subject 9 - 1; 44; 33. subject 10 - 3; 32 - 213; 56 - 375. (should be excluded) subject 13a - 3; 49 - 88; 26 - 61. subject 13b - 17; 31 - 61; 0 - 104. subject 14 - 9; 30 - 62; 26 - 75.		Confounding factors were not identified.The participants were not free of outcomes at the start of the study. Lack of information on follow-up time. No statistical analysis performed.
9	Incidence and mechanism of bradycardia during apnoea in preterm infants	Henderson-Smart, D J; Butcher-Puech, M C; Edwards, D A	1986	Australia	Western Pacific	NA	NA	Cohort study	28	63	Mean: 29.5, range: 27 - 34. Gestation was usually assessed from the menstrual history. Where deficient, an ultrasound examination before 20 weeks or a Dubowitz assessment after birth was used.	Range 28 - 44.	Not given	During 30 recordings in 15 infants supplemental oxygen was administered through a plastic head box as part of their clinical management.	NA	Theophylline was being administered during 15 of the 63 recordings (10 babies).	NA	NA	Not given	Most infants had an indwelling 5 French gauge orogastric tube	Heart rate.	Mercury in rubber strain gauge, thermistor.	HR: electrocardiogram	63 recordings with a total recording time of 242.8 hours. The mean total recording time for each infant was 8.6 hours (range 2.8-20.5 hours). Each individual recording lasted from 1.5 to 8 hours (mean 3.9 hours). 15 of the infants had multiple recordings.	NA	NA	All events of 10 seconds or more in duration were noted. The end of an apnoea was defined by the resumption of two or more breaths within three seconds. The apnoea was deemed to be central in type if both abdominal breathing movements and air flow ceased. Where breathing efforts continued without nasal air flow the apnoea was called obstructive. A combination of central and obstructive (at least three obstructive breaths) was classified as mixed apnoea. If the predominant component of mixed apnoea was central then this was a mixed central event. If predominantly obstructive the apnoea was defined as mixed obstructive.	There were 1520 apnoeas of over 10 seconds in duration. Apnoea duration was 10-14 seconds in 1002, 15-20 seconds in 311 and more than 20 seconds in 207.	NA	NA	Those apnoeas consisted of 1055 central, 205 mixed central, 100 mixed obstructive, and 160 obstructive apnoeas. 10-14 s: 81% central, 9% mixed, 10% obstructive. 15-20 s: 58% central, 38% mixed, 13% obstructive. >20 s: 10% central, 60% mixed, 10% obstructive.	Bradycardia was defined as a fall in heart rate of more than 30% below the baseline before the event. Overall, 363 of the apnoeas were associated with bradycardia. Additional bradycardias were recorded with apnoeas less than 10 seconds in duration (n= 18), shallow breathing (three), intragastric tube feeding (two), and after generalised body movements (five). Incidence of bradycardia (%): duration of apnoea 10-14 s; 15-20 s; > 20 s. Central: 8.3; 29.7; 80.1. Mixed central: 24.2; 33.3; 74.4. Mixed obstructive: 21.1; 38.3; 77.4. Obstructive: 18.8; 52.4; 64.7.	The major factor influencing the incidence of bradycardia was duration of apnoea. For each apnoea type there was a significant increase in the incidence of bradycardia as duration of apnoea increased (p<0.001 in each case). Times to the onset of the fall in oxygen saturation and to the onset of bradycardia became longer with increasing apnoea duration.	At duration of apnoeas of 10-14 seconds and 15-20 seconds bradycardia was more common in all apnoeas with an obstructive component compared with central apnoeas. This difference was highly significant (p<0.001) in the 10-14 seconds group and only just reached significance at 15-20 seconds (p<0.05). In apnoeas over 20 seconds in duration there was no difference in the incidence of bradycardia between apnoea of each type. During apnoeas recorded while infants were being treated with theophylline (n=367) the incidence of bradycardia was higher (34%) than when there was no such treatment (20%, p<0.001). This was weighted by the majority of apnoeas (1002 of 1522) being of 10-14 seconds' duration where the incidence of bradycardia was significantly higher with this treatment (p<0.001). In the 15-20 second apnoeas the incidence was the same (31%), while in those over 20 seconds in duration bradycardias were less common when infants were being treated with theophylline (61% v 81%, p<0.01).	The strategies to deal with confounding factors were not stated. Unclear whether the participants were free of outcomes at the start of the study. Lack of information on follow-up time.
10	Neonatal apnea: diagnosis by nurse versus computer	Muttitt, S C; Finer, N N; Tierney, A J; Rossmann, J	1988	Canada	Americas	Neonatal intensive care uint of the Royal Alexandra Hospital Children's Pavilion	From September 1986 to March 1987	Cross sectional study	27	27	Mean 31, range 26 - 43.	Not given	Range: 1 day to 3 weeks.	NA	All were reported as having clinical apnoea at initiation of study. No infant with diagnosed or suspect sepsis, metabolic or electrolyte disorder, symptomatic patent ductus arteriosus, or significant intracranial haemorrhage, or periventricular leukomalacia was included in the current trial.	Of the 27 infants, 17 were concurrently enrolled in a trial in which the dose-response of theophylline in neonates with idiopathic apnoea of prematurity was evaluated, and 7 of the remaining ten infants were also studied before and following theophylline therapy. During the study period, serum theophylline concentrations ranged from 18.5 to 101 mu mol/L.	Mean: 1513, range: 920 - 2350.	NA	Not given		Heart rate, oxygen saturation.	Impedance respirometry	HR: electrocardiogram. Oxygen saturation: pulse oximetry.	12- to 24- hour intervals (per infant)	NA	NA	The apnoea alarm was set to the standard 15 seconds. This alarm notifies staff of a cessation of respiratory input after 10 seconds by way of an intermittent beep which turns into a continuous alarm after 15 seconds.	A total of 1266 apnoeas were documented in the 27 infants during the entire study period. 28% of the apnoeas were less than 20 seconds in duration, 48% were between 20 and 30 seconds, 21% were between 30 and 50 seconds, and 3% were greater than 50 seconds. The longest lasting recorded apnoea was 104.1 seconds.	NA	NA	Of the documented apnoeas, 585 (46%) were central, 555 (44%) were mixed ,and 126 (10%) were obstructive.	Of all apnoeas, 75% were associated with a decrease in heart rate to less than 100 beats per minute. Of all apnoeas, 87% were associated with a greater than 20% decrease in heart rate, and 91% of apnoeas had a 15% or greater decrease in heart rate.	When all recorded apnoeas were analysed, a significant correlation was found between apnoea duration and decrease in heart rate (r = .093, P = .001). Similarly, a significant correlation was found between apnoea duration and decrease in oxygen saturation in the total population of infants with apnoea (r = .388, P < .001). Regression equation: percentage decrease in oxygen saturation = 3.778 + 0.338 * duration of apnoea.	Theophylline: The correlation between apnoea duration and decrease in heart rate became stronger when only apnoea in theophylline-treated infants was considered (r = .159, P = .000) and was not significant in the nontreated group. The correlation between apnoea duration and decrease in oxygen saturation was strongest in the theophylline-treated group (r = .433, P < .0001). Infants with oxygen saturations of less than 85% preceding an apnoea experienced a significantly greater decrease in saturation during apnoea than those with prior saturations of greater than 85% (14.4% v 12.1%, P = .002). Central: A significant correlation between apnoea duration and decrease in heart rate was noted in both computer- and nurse-diagnosed central apnoeas (computer r = .185, nurse r = .199, both P < .0001). Again, this relationship was strongest in the theophylline group (computer r = .260, nurse r = .312, both P < .0001) and insignificant in the non-treated group. All central apnoeas showed a significant correlation between apnoea duration and decrease in oxygen saturation (r = .40, P < .0001). Theophylline therapy did not significantly alter the percentage of central apnoea diagnosed by nursing staff. Obstructive: No significant correlation was documented between duration of obstructive apnoea and decrease in heart rate or oxygen saturation, and theophylline therapy did not alter the percentage of obstructive apnoea diagnosed by nurses. Mixed: The was no significant relationship between duration and decrease in heart rate, but a significant correlation existed between duration and decrease in oxygen saturation for computer- and nurse-diagnosed mixed apnoea (r = .533, P < .0001). This relationship was strongest in mixed apnoea identified by nurses in theophylline-treated infants (r = .568, P < .0001).	The inclusion criteria and the population details were notstated. The measurement of outcome was unclear.
11	Respiratory control during nipple feeding in preterm infants	Mathew, O P	1988	USA	Americas	NA	NA	Cohort study	24 infants, 18 reevaluated for the subsequent evaluation.	24 + 18	Mean: 32.1, range: 28 - 35. Gestational age was assessed from a combination of maternal dates and the Dubowitz examination.	Initial evaluation: mean: 35.0, SD: 2.0; subsequent evaluation: mean: 36.1.	Initial evaluation: mean: 21; subsequent evaluation: 7-10 days after the first study.	All infants were in room air at the time of the study.	Six infants had hyaline membrane disease and five had transient tachypnea of the newborn. All infants had recovered from their respiratory diseases at the time of the study.	Four infants were still receiving theophylline for their apnoea, but they were clinically asymptomatic (no apnoeic episodes 48-72 hr prior to study).	Mean 1540, range: 920-1965.	NA	Not given	20 infants were appropriate for gestational age at birth; 4 were small for gestational age. Perinatal asphyxia, as evidenced by low Apgar scores (<= 3 at 1 min and <= 5 at 5 min), was present in six infants. Six infants were discharged within 1 week of the initial study.	Heart rate.	Plethysmography	HR: electrocardiogram. Oxygen saturation: pulse oximetry.	Following feeding all infants were monitored during sleep for 1-2 hr.	NA	NA	Apnoea was defined as the absence of nasal airflow and was classified as central, obstructive, or mixed, based on the presence or absence of respiratory movements. Apnoea of 20 sec or longer duration was termed prolonged apnoea and that between 10-19 sec was termed short apnoea	No episodes of apnoea longer than 10 sec or bradycardia occurred in 9 of 24 infants studied. 39 episodes of apnoea were observed in the remaining 15 infants. 36 episodes were short, 3 prolonged.	NA	NA	Most of apnoea episodes were mixed apnoea (30/39); 8 were central and one was obstructive. Obstructed breaths occurred at the onset or just prior to recovery in most cases of mixed apnoea. 2/3 prolonged apnoeas were mixed, and 1/3 obstructive.	Bradycardia was defined as heart rate less than 100/min. 11 episodes of bradycardia occurred in 7 infants; all of these episodes were associated with apnoea (9 with short apnoea and 2 with prolonged apnoea).	9/36 short apnoeas and 2/3 prolonged apnoeas are associated with bradycardia.	All results recorded above are during feeding in the initial evaluation. The results from other evaluations do not have a clear notes on the number of bradycardias associated with different apnoea lengths. Initial Evaluation - sleep: The occurrence of short apnoea during sleep was significantly lower than that observed during feeding (5/24 vs. 15/24, P < 0.01). Subsequent evaluation - feeding: Neither the occurrence of apnoea nor that of bradycardia was significantly different from that observed during the initial evaluation (P > 0.05). Subsequent evaluation - sleep: The occurrence of short apnoea during sleep was not significantly different from that observed during feeding (4/18 vs. 7/18, P > 0.05).	The strategies to deal with confounding factors were not stated. The strategies to address incomplete follow up were not utilised.
12	Relationship between respiratory pauses and heart rate during sleep in normal premature and full-term newborns	Curzi-Dascalova, L; Christova, E; Peirano, P; Singh, B B; Gaultier, C; Vicente, G	1989	France	Europe	Hôpital Antoine Béclère, Clamart, France.	NA	Cross sectional study	23 infants recruited: 7 eligible for this review, 16 excluded as had post-conceptional age > 37 weeks).	7 eligible for this review out of 23.	Not given	35-36, 37-38 and 39-41 weeks conceptional age infants (We are only looking at the results for the 35-36 weeks subgroup)	Range: 2 - 10.	NA	Normal	NA	NA	NA	Not given	The Apgar score at 5 min. of life was > 7 for prematures.	Heart rate.	Polygraphic recordings	HR: electrocardiogram.	4 hours per infant.	During the morning (from 9 am to 1 pm), between two feedings.	NA	Every > 3 s respiratory pause was automatically detected and presented on a graphic computer screen. Obstructive and mixed respiratory pauses were rejected (only central respiratory pauses included).	602 pauses in total. None of them lasted more than 12 s. A selected subgroup: 62 respiratory pauses not preceded by any gross body or limb movements or by another respiratory arrest (within 20 s).	NA	The selected subgroup contains isolated pauses only.	481 in active sleep (preceded by movements: 440 no, 41 yes). 57 in quiet sleep (preceded by movements: 51 no, 6 yes). 64 in indeterminate sleep (preceded by movements: 55 no, 9 yes). 49 pauses were in active sleep and 13 pauses were in quiet sleep out of the 62 pauses in the selected subgroup.	The trend of heart rate modifications observed through the pauses (all 3 pauses lengths pooled) showed significant differences between the 5 heart rate values related to 5 states (P: just preceding, B: at the beginning, M: in the middle, E: at the end and A: just after respiratory pauses). For respiratory pauses not preceded by gross body movements, HR (with pauses, control) were below. (Data read from figures, unit: bpm). In active sleep: P = 126, 127.5; B = 124, 127.5; M = 122, 128; E: 123, 128.5; A: 123.5, 128. In indeterminate sleep: P = 123.5, 125.5; B = 121, 126; M = 117, 125.5; E: 116.5, 125.3; A: 118.5, 125. In quiet sleep: P = 122, 125; B = 120.5, 125; M = 117.5, 125; E: 117, 124.5; A: 118, 125.5. For respiratory pauses preceded by gross body movements, HR (with pauses, control) were below. (Data read from figures, unit: bpm). In active sleep: P = 127, 122; B = 123, 122; M = 119, 122; E: 118, 122; A: 118, 122.5. In indeterminate sleep: P = 136, 132; B = 133, 131; M = 129, 132; E: 126, 132; A: 127, 131.5. In quiet sleep: P = 121, 117; B = 115.5, 112; M = 114, 101; E: 106, 113; A: 112, 112.	Respiratory pauses not preceded by gross body movements: The five mean heart rate values measured through the respiratory pause were similar for 3-4.9, 5-9.9 and 10-12 s duration pauses and there were no significant differences for all ANOVA comparisons. Pauses of 10 to 12 s were quite rare (11 detected from all eligible infants) and did not induce higher cardiac deceleration than shorter pauses.	Premature infants were in incubators at 30-35 degree C. In the supine position.	The inclusion criteria and the population details were not stated. The population details and study settings were unclear. The measurement of exposure was unclear. No statistical analysis performed.
13	Skin blood flow changes during apneic spells in preterm infants	Suichies, H E; Aarnoudse, J G; Okken, A; Jentink, H W; de Mul, F F; Greve, J	1989	The Netherlands	Europe	NA	NA	Cross sectional study	18	18	Mean: 30.7, range: 26 - 36. For each infant: 28; 36; 26; 26; 28; 27; 33; 30; 36; 34; 33; 30; 27; 29; 35; 30; 30; 30.	Not given	32; 2; 27; 59; 5; 31; 8; 9; 7; 2; 2; 7; 5; 6; 4; 2; 8; 11.	NA	Ultrasound examination revealed cerebral hemorrhage in 4 infants (No. 1, 3, 4, 6). Respiratory pathologies such as hyaline membrane disease (HMD), broncho pulmonary dysplasia (BPD), or respiratory distress syndrome (RDS), were present in 9 infants (No. 1, 3, 4, 6, 7, 9, 16, 17, 18).	NA	Mean: 1365, range: 720-2250. For each infant: 965; 205; 925; 925; 1350; 890; 1620; 720; 1750; 1650; 1740; 1450; 900; 1415; 2540; 1640; 1240; 1480.	1465; 1975; 800; 1155; 1060; 785; 1400; 720; 1630; 1650; 1670; 1240; 770; 1255; 2250; 1520; 1195; 1430.	M; M; F; F; F; F; M; F; F; F; M; F; F; M; F; M; F; M	9 infants were small for gestational age (birth weight < P10): No. 1, 2, 6, 8, 9, 10, 16, 17. (Says 9 in the texts, but presented as 8 in the table.)	Heart rate.	Thoracic impedance, thermistor	HR: electrocardiogram.	NA	NA	Apnoeas were excluded on account of movement artefacts in the laser Doppler tracings or in the impedance pneumography tracings.	Apnoeic spell was defined as the cessation of breathing for a minimum of 6 s.	A total of 212 apnoeic spells were analysed. The mean duration of an apnoeic spell was 10.3, 10.2 and 14.3 s for central, obstructive and mixed apnoeic spells, respectively. Number of analysed central apnoea for each infant: 2; 0; 3; 5; 14; 8; 2; 23; 1; 12; 4; 2; 13; 2; 1; 6; 6; 16. Obstructive: 5; 8; 3; 4; 0; 0; 4; 0; 0; 0; 0; 3; 2; 3; 0; 2; 1; 0. Mixed: 2; 1; 2; 4; 0; 6; 4; 5; 5; 4; 5; 3; 2; 7; 1; 3; 2; 1.	NA	NA	Before exclusion, a total of 590 apnoeic spells were observed, whose origin could be divided into 45% central, 34% obstructive and 21% mixed apnoeic spells.	73 (34%) of the 212 apnoeic spells analysed were accompanied by a bradycardia. The onset of bradycardia started simultaneously with the beginning of an apnoeic period in 22%, and with a mean delay of 5.7 ± 2.3 s (range 1.0-12.0 s) in 78%.	Correlation coefficients between apnoea duration and % of bradycardia are: central: 0.65 (P< 0.01); obstructive: 0.51; mixed: 0.56 (p< 0.05).	Bradycardia was defined as a decrease in heart rate of more than 5% of the mean heart rate, measured for 1 min prior to the onset of apnoeic spells.	The inclusion criteria and the population details were not stated. The population details and study settings were unclear. The measurement of exposure was unclear. Confounding factors were not identified.
14	Mixed and obstructive apneas are related to ventilatory oscillations in premature infants	Waggener, T B; Frantz, I D 3rd; Cohlan, B A; Stark, A R	1989	USA	Americas	Neonatal Pulmonary Laboratory of the Brigham and Women's Hospital, Boston, MA.	NA	Cohort study	14	22	Mean: 31.5, SD: 1.6.	Not given	Median: 5, range: 2-54.	Infants were not receiving therapy for apnoea at the time of the study.	The infants were healthy, aside from sporadic apnoea and periodic breathing associated with prematurity. The infants occasionally had apnoeic spells before being studied.	One infant was being treated with theophylline and had a serum level of 8.5 mu g/ml.	Mean: 1516, SD: 357.	NA	Not given		Heart rate.	Pneumotachograph, magnetometers.	HR: electrocardiogram.	NA	NA	Significance limits on the output of these filters were used to distinguish filter output due to breathing patterns from output due to random noise (4, 16). Based on these significance limits, all reported oscillations had >=96% probability of not being due to noise.	apnoea was defined as cessation of airflow at the mask for >=3 s.	182 apnoeas >=3 s in duration, 38 apnoeas >= 10 in duration.	NA	NA	Of all 182 apnoeas, 55% were central, 14% were obstructive, and 31% were mixed. Central apnoeas had the shortest average duration [6.0 ± 3.7 (SD) s], obstructive apnoeas next longest (8.0 ± 6.3 s), and mixed apnoeas the longest average duration (9.4 ± 6.6 s). The average duration of central apnoeas was significantly shorter (P < 0.001, group t test) than that of apnoeas that had some obstructive component. Of the 38 apnoeas >= 10 s in duration, 24% were central, 18% were obstructive, and 58% were mixed.	Changes in heart rate associated with apnoea and values for all the independent variables were available for 140 apnoeas. Of these, 41, or 29%, had a decrease in heart rate of >=10 beats/min. For those apnoeas accompanied by a slowing of heart rate, the average decrease was 32.3 ± 23.8 (SD) beats/min (range of decrease 10-87 beats/ min).	Decrease in heart rate with apnoea as a function of duration of apnoea. Independent variables: X_0 = 1.0 = constant, X_1 = DURA = duration of apnoea (s). Multiple linear regression: Model: decrease in heart rate = b_0 + b_1 x_1. Variable: Constant, coeff: -6.467; Variable: DURA, coeff: 2.151, SE: 0.243, standardised coeff: 0.602, F to remove: 78.30. Multiple R = 0.60. Dichotomous logistic regression: Model: E = e^{b_0 + b_1 x_1} (1 + e^{b_0 + b_1 x_1}) Group 0: heart rate decrease <10 bpm. Group 1: heart rate decrease >= 10 bpm. Variable: Constant, coeff: 2.985, SE: 0.455; Variable: DURA, coeff: -0.264, SE: 0.051, F to remove: 27.92, P < 0.0001. Loglikelihood = -62.9. Contingency table based on logistic regressionL Cut point: E < 0.625; E >= 0.625. Predicted - decrease <10 bpm & observed - decrease <10 bpm: 87; Predicted - decrease <10 bpm & observed - decrease >=10 bpm: 17; Predicted - decrease >=10 bpm & observed - decrease <10 bpm: 12; Predicted - decrease >=10 bpm & observed - decrease >=10 bpm: 24. Pearson chi-squared = 32.70; P = 0.0001.	Decrease in heart rate with apnoea as a function of breathing pattern characteristics and duration of apnoea. Independent variables: X_0 = 1.0 = constant, X_1 = CT = cycle time of primary pattern, X_2 = NCYC = endurance of primary pattern in number of cycles, X_3 = STR = strength of primary pattern, X_4 = TTVT = relative contribution of tidal volume and breath duration to primary pattern, X_5 = CT2 = cycle time of second strongest pattern, X_6 = NOSC = number of patterns contributing to apnoea, X_7 = MSTR = sum of strengths of patterns contributing to apnoea, X_8 = VENT = mean minute ventilation, X_9 = CV = coeff of variation, X_10 = NCV = noise coeff of variation, X_11 = DURA = duration of apnoea (s). Stepwise multiple linear regression (entry criteria: F = 3.911; P = 0.05): Model: decrease in heart rate = sum_{i = 0}^11 b_i x_i Forward and backward stepping: Variable: constant; DURA; VENT; NOSC; STR; TTVT. Coeff: -23.204; 2.322; 0.046; 4.036; -21.247; -0.345. SE: 0.222; 0.015; 1.522; 8.657; 0.158. Standardised coeff: 0.649; 0.208; 0.168; -0.159; -0.135. F to remove: 109.32; 10.15; 7.03; 6.02; 4.75. Multiple R = 0.71. Stepwise dichotomous logistic regression (entry criterion: P <= 0.10): Model: E = exp(sum_{i = 0}^11 b_i x_i) [1 + exp( sum_{i = 0}^11 b_i x_i)] Group 0: heart rate decrease <10 bpm. Group 1: heart rate decrease >=10 bpm. Variable: constant; DURA; NCV; TTVT. Coeff: -0.277; -0.304; 8.032; 0.065. SE: 0.940; 0.058; 2.746; 0.034. F to remove: - ; 24.21; 7.53; 3.29. P: - ; <0.0001; 0.0069; 0.0718. Loglikelihood = -54.7. Contingency table based on logistic regression: Cut point: E > 0.558 heart rate decrease <10 bpm; E <= 0.558 heart rate decrease >=10 bpm. Predicted - decrease <10 bpm & observed - decrease <10 bpm: 92; Predicted - decrease <10 bpm & observed - decrease >=10 bpm: 14; Predicted - decrease >=10 bpm & observed - decrease <10 bpm: 7; Predicted - decrease >=10 bpm & observed - decrease >=10 bpm: 27. Pearson chi-squared = 54.48; P = 0.0001.	Confounding factors were not identified. Unclear whether the participants were free of outcomes at the start of the study. Lack of information on follow-up time. No statistical analysis performed.
15	Apnea, transient episodes of bradycardia, and periodic breathing in preterm infants	Hodgman, J E; Gonzalez, F; Hoppenbrouwers, T; Cabal, L A	1990	USA	Americas	NA	NA	Cross sectional study	66	66	Gestational age (weeks): No. of infants. 28: 3; 29: 1; 30: 2; 31: 10; 32: 25; 33: 10; 34: 14; 35: 1. Gestational age was determined by maternal history if the Dubowitz score agreed within 2 weeks. If there was a larger discrepancy, the gestational age that was closest to the 50th percentile for head circumference using the Denver Intrauterine Growth Curve was assigned.	Range: 32 - 36.	Mean corresponds to each gestatioanl age: 28; 21; 18; 16; 11; 10; 8; 7. SD corresponds to each gestational age: 3; NA; 3; 8; 5; 4; 2; NA.	No supplemental oxygen for more than 24 hours. No assisted ventilation including continuous positive airway pressure.	Consecutive healthy. No following situations: intracranial haemorrhage grades III or IV, sepsis proved by culture, diagnosed medical conditions, anemia (haemltocrit value <0.30 after the first week), and biochemical abnormalities of glucose, sodium, or calcium.	None of the infants were receiving medications other than the routine administration of vitamins	Mean ± SD of the birth weight (g) associated with infants having a gestational age from 28 to 35, respectively: 1233 ± 60; 1480; 1340 ± 57; 1591 ± 192; 1696 ± 279; 1724 ± 227; 1889 ± 194; 2050.	NA	Not given	Infants with 5-minute Apgar score below 7 are excluded. Participants were all fed by nipple or gavage at the time of study.	Heart rate.	Impedance pneumography.	HR: electrocardiogram.	8-hour per infant	starting at approximately 11 pm.	NA	The duration of an apnoeic episode was measured from the end of the inspiration before the pause to the beginning of the next inspiration. Periodic breathing was defined as a visual pattern of repetitive short central pauses separated by bursts of respirations. To qualify, the pauses had to be between 3 and 10 seconds in duration separated by respiratory pauses lasting 20 seconds or less, and the pattern had to persist for at least 30 seconds.	Approximately half of the infants (53%) had no apnoeic episodes of 15 seconds or longer. When examined by gestational age, 25%, 44%, and 76% of the infants less than, equal to, and greater than 32 weeks old, respectively, did not demonstrate apnpeic episodes of 15 seconds or longer. 25 (38%) of the total number of infants had one or more 15- to 19-second apnoea, and in 10 infants (15%), the duration was 20 seconds or longer. Four of these 10 infants (6% of the total population) had two or more episodes of apnoea of this duration. There was a total of 94 individual apneic episodes of 15 seconds or longer. Twenty of the 94 episodes lasted 20 seconds or longer, and 5 of these were between 30 and 40 seconds in duration.	NA	NA	A sharp drop in the incidence of longer apnoea occurred in infants 33 weeks old and older at birth. Our nursery protocol dictates observation of the infant at 20 seconds, skin stimulation at 30 seconds (unless clinical signs of cyanosis or pallor are present earlier), and ventilation with a mask and bag if there is no response by 40 seconds. The 5 prolonged apneic episodes reported herein responded to skin stimulation, and none needed intervention by mask and bag ventilation. Lower 1-minute Apgar scores were associated with more frequent long apnoeic episodes after the first week of life. Although all of the infants' 5-minute Apgar scores were above 6 by study design, 6 (33%) of the 18 with a 1-minute score of 6 or less had apnoea of 20 seconds or longer as compared with 4 (8%) of 48 with 1-minute scores of 7 or above (P<.05).	A TEB was defined as a drop in heart rate below 90 beats per minute. The duration of the TEB was measured from the time the heart rate started to decrease until the maximum point of recovery. Decreases in heart rate to less than 90 beats per minute were a common occurrence.45 infants (68%) showed TEB, with a range of 1 to 18 episodes and a mean of 2.6 in the 8-hour tracing. One third (85) of the total 246 TEB lasted for 20 seconds or more, while two thirds (161) were brief, lasting for less than 20 seconds.	68% of these brief TEB occurred without evidence of central apnoea of 15 seconds or longer. When TEB of 20 seconds or longer were considered, 55% were still not associated with central apnoea of 15 seconds or longer. While the majority of TEB did not accompany a long apnoeic episode, all but 5 of these apnoeic episodes of 15 seconds or longer were accompanied by a TEB.	[Cannot fully understand the table below (Table 2)]: Duration of Apnoea (s); No TEB; Duration of TEB < 20 s (No. [%]); Duration of TEB >= 20 s (No. [%]). None- >= 15; ...; 110 (68); 47 (55). 15-19; 5; 34 (21); 35 (41). >= 20; 0; 17 (11); 3 (4). Total; 5; 161 (100); 85 (100).	The measurement of exposure was unclear. Confounding factors were not identified. Methods of statistical analysis were unclear.
16	Patterns of oxygenation during periodic breathing in preterm infants	Poets, C F; Southall, D P	1991	UK	Europe	NA	NA	Case control study	16 + 15	16 + 16	Cases - mean: 30, range: 25 - 36. Control - NA.	Cases - mean: 40, range: 36 - 47. Control - mean: 40, range: 35 - 45.	Cases - mean: 70, range: 28 - 140. Control - mean: 70, range: 21 - 133. (Converted from weeks).	Case: Eleven infants had been ventilated, and 4 had received additional inspired oxygen for more than 4 weeks, but none of them was on additional oxygen at the time of the study. Control: 10 infants had been ventilated, and 5 had developed an O2 requirement beyond 28 days of life, but none of them was on additional oxygen during the study.	Cases: the infants were referred to our hospital for evaluation of recurrent cyanotic episodes of unknown cause. The cyanotic episodes were described as recurrent episodes of apnoea with cyanosis and bradycardia requiring stimulation (n = 12) or cardiopulmonary resuscitation (n = 4). Control: asymptomatic.	Cases: 6 infants were on theophylline during the study. Control: 1 infant received theophylline at the time of the study.	Cases - mean: 1485, range: 750 - 2600 g. Control - matched to the cases for birthweight.	NA	Not given	Feeding: Cases: 13 infants were bottle fed, one was breast fed, and two were fed via a nasogastric tube Control: all were bottle fed.	Oxygen saturation.	Graseby pressure capsule, respitrace, thermistor.	Oxygen saturation: Pulse oximetry	~12 hour per recording. Cases: the mean duration of recording in the 11 analysed recordings was 11.9 h (S.D. 2.3 h), the mean duration of artefact free signal was 7.5 h (SD. 1.7 h). Controls: the mean duration of the analysed recordings was 10.6 h (S.D. 0.9 h), the duration of artefact free signal was 8.3 h (S.D. 0.5 h). The number of apnoeic pauses per hour was 12.3 (0.0-62.6) in periodic, and 16.3 (5.4-22.3) in non-periodic breathing.	Overnight	NA	Apnoeic pauses: a cessation in breathing movements for at least 4 s. Periodic breathing: a sequence of at least three apnoeic pauses, each separated by not more than 20 breaths.	Apnoea duration with episodes (s): Cases: periodic - median: 7.8, range: 6.2 - 19.2. non-periodic - median: 11.9, range: 7.3 - 21.0. p < 0.01. Controls: periodic - median: 5.4, range: 4.0 - 5.6. non-periodic - median: 6.0, range: 4.0 - 8.5. p = 0.2.	NA	(Data for cases only) Apnoeic pauses/h (n): periodic - median: 15.5, range: 0.3 - 79.0. non-periodic - median: 16.4, range: 7.2 - 24.7. p-values n.s.		Cases: 14 infants showed a total of 350 hypoxaemic episodes associated with an apnoeic pause. All hypoxaemic episodes were self-resolving. 11 infants had hypoxaemic episodes during both periodic and non-periodic apnoeic pauses. Data were provided for those 11 infants. Episodes SaO2 <= 80% >= 4 s/recording (n): periodic - median: 9, range: 1 - 81. non-periodic - median: 10, range: 1 - 21. p-values n.s. Desaturations associated with feeding (%): periodic - median: 67, range: 0 - 100. non-periodic - median: 46, range: 0 - 100. p-values n.s. Apnoeic pauses with desaturation (%): periodic - median: 25.0, range: 1.3 - 100. non-periodic - median: 6.0, range: 1.0 - 25.0. p < 0.01. Slope of desaturation (delta% SaO2/s): periodic - median: 8.4, range: 3.7 - 12.6. non-periodic - median: 4.3, range: 2.7 - 8.1. p < 0.005. Lowest SaO2 during episodes (%): periodic - median: 47.6, range: 36.3 - 64.0. non-periodic - median: 52.8, range: 38.0 - 68.0. p-values n.s. Delay in onset of desaturation (s): periodic - median: 6.1, range: 3.1 - 8.7. non-periodic - median: 5.8, range: 4.1 - 9.1. p-values n.s. Response time of pulse oximeter (s): periodic - median: 4.8, range: 2.9 - 7.0. non-periodic - median: 4.6, range: 3.1 - 5.2. p-values n.s. Controls: 7 infants showed a total of 76 hypoxaemic episodes; 5 infants had episodes in both periodic and non-periodic breathing. Hypoxaemic episodes per recording: periodic - median: 2, range: 1 - 30. non-periodic - median: 1, range: 1 - 28. Apnoeic pauses with desaturation (%): periodic - median: 1.7, range: 0.7 - 100. non-periodic - median: 0.7, range: 0.4 - 45.0. p = 0.2. Slope of desaturation (delta% SaO2/s): periodic - median: 10.0, range: 5.0 - 13.8. non-periodic - median: 5.7, range: 3.7 - 8.5. p = 0.08	The mean duration of apnoeic pauses associated with a hypoxaemic episode was significantly shorter during periodic breathing.	The number of hypoxaemic episodes (SaO2 <= 80% for >= 4 s) associated with an apnoeic pause was counted. The onset of desaturation was determined as the time at which the SaO2 fell to 3% or more below the values in the immediately preceding stable period (> 5 s in duration). If this was short (<= 5 s), the highest value between two episodes of desaturation was used. The response time to an apnoeic pause was measured as the time elapsing from the end of the last inspiration to the onset of the accompanying desaturation as defined above. The slope was calculated from this point until SaO2, reached 40% or, if this was not reached, until the lowest value of that episode of desaturation. Bradycardia: HR < 100 bpm for at least 2 s. Due to the small numbers of hypoxaemic episodes in the controls, results could not be compared to those occurring in the cases patients.	Unclear whether the two groups were comparable. Unclear whether the same criteria used for identification of cases and controls. Confounding factors were not identified.
17	Motor activity and apnoea in preterm infants. Is there a causal relationship?	Mathew, O P; Thoppil, C K; Belan, M	1991	USA	Americas	NA	NA	Cross sectional study	10	10	Mean: 31.1, SD: 1.1.	Not given	Mean: 10.2, SD: 7.2.	none of the infants was receiving supplemental oxygen at the time of the study	Six had recovered from respiratory distress illness (five transient tachypnea and one respiratory distress syndrome)	Five infants were receiving theophylline and one infant was receiving both theophylline and doxapram at the time of the study.	Mean: 1237, SD: 223.	NA	Not given		Heart rate, oxygen saturation.	Plethysmography, nasal Screen Flowmeter	HR: electrocardiogram. Oxygen saturation: pulse oximetry.	1 to 2 h for each infant	NA	NA	Apnoeic episodes were identified from the polygraphic recording by the absence of airflow fro 5 s or greater. Apnoeas lasting >= 15 s were termed long apnoeas, whereas those lasting < 15 s were termed short apnoeas. Apnoeas were classified as central if the abdominal and chest wall movements were absent, obstructive if respiratory efforts persisted, and mixed if a combination of central and obstructive components was present.	A total of 352 apnoeic events were noted in these 10 preterm infants. Out of the 202 episodes preceded by arousal, most of the apnoeas were short: 181 were less than 15 s, and only 21 were > 15 s.	NA	NA	150 episodes of apnoea occurred during sleep. In the remaining 202 episodes arousal preceded the onset of apnoea; motor activity continued during these episodes, at least until apnoea began. After arousal breath-hold breathing pattern was typically seen prior to apnoea onset. Almost all apnoeic episodes were mixed (n = 142) or obstructive (n = 53); only a few were central (n = 7).	Bradycardia was defined as a heart rate <= 100 bpm. Hypoxia was defined as an O2 saturation of <= 80%. The vast majority of episodes associated with arousal resolved without producing any significant cardiorespiratory sequelae. However, hypoxia or bradycardia developed during 18 of these episodes in 6 infants.	24% of long apnoea (>= 15 s) became symptomatic, whereas only 7% of short apnoea (< 15 s) developed symptoms.	Approximately 12.9% apnoea that began within 15 s of arousal became symptomatic, whereas only 1.4% of episodes that began after 15 s produced any cardiopulmonary sequelae. In other words, essentially all symptomatic apnoea associated with arousal (17 of 18) began within 15 s of arousal, with 11 episodes beginning within 5 s. In 13 of 18 episodes motor activity continued throughout the apnoea, whereas in the remaining 5 episodes apnoea resolved after the cessation of motor activity.	The inclusion criteria and the population details were not stated. Confounding factors were not identified. No statistical analysis performed.
18	Apnoea, bradycardia, and oxygen saturation in preterm infants	Upton, C J; Milner, A D; Stokes, G M	1991	UK	Europe	Department of Neonatal Medicine and Surgery, City Hospital, Nottingham.	NA	Cohort study	27	89	Median: 29, range: 25 - 32.	Median: 32, range: 26 - 36.	Median: 15, range: 1 - 55.	The infants were breathing air at the time of study.	The infants were clinically stable.	Infants were receiving treatment with theophylline for apnoea during 45 of the 89 studies.	Median: 1140, range 710 - 1700.	NA	16 boys and 11 girls.		Heart rate, oxygen saturation.	Thoracic impedance, plethysmography.	HR: electrocardiogram. Oxygen saturation: pulse oximetry.	A total recording time of 353 hours was analysed with a median study time of 3.96 hours (range 2.19-5.29).	NA	NA	Apnoea was defined as cessation of breathing movement for at least 10 seconds, or a shorter period if associated with bradycardia of 90 beats/minute or less.	A total of 1029 episodes were analysed. Duration of apnoea (s): median 10 (range 0-80) for infant receiving theophylline (45 studies, 535 episodes); median 11 (range 0-31) for infants not receiving theophylline (44 studies, 494 episodes).	NA	NA		605 episodes were accompanied by bradycardia of which 83 seemed to occur without apnoea. Most of the bradycardias (522, 86% of the total) were therefore associated with apnoea. In 424 episodes apnoea occurred without bradycardia. Initial SaO2 (%): median 92 (range 45-100) with theophylline; median 94 (range 49-100) without theophylline. Reduction in SaO2 (%): median 8 (range 0-58); median 6 (range 0-55). No. of bradycardic beats: 8 (0-58); 6 (0-55). Lowest heart rate (bpm): 74 (30-90); 77 (30-90).	There was a positive correlation between the reduction in SaO2 and the duration of apnoea. Reduction in SaO2 = 4.57+0.43*duration of apnoea (r=0.41, p<0.0001). Correlation between minimum heart rate during episodes of bradycardia and apnoea is extremely poor. Minimal heart rate=74.22-0.14*duration of apnoea (r=0.11, p<0.0001).	From the regression line one might expect that for an episode of apnoea lasting 10 seconds the reduction in SaO2 would be 9%, and for an episode lasting 20 seconds a reduction of 13% would be likely. This does, however, hide an enormous variation in the results, and reductions in SaO2 of up to 400/o occurred with episodes of apnoea lasting less than 10 seconds. The initial SaO2 value before the onset of an episode of apnoea also had an effect on the - reduction in SaO2, though it was weak (r=0-18, p<0.0001). Theophylline did not reduce the slope of the reduction in SaO2 with respect to the duration of the apnoeic attack. In patients receiving theophylline the slope of the regression line was 0.41 (r=0.45, p<0.0001), and in those not receiving theophylline it was 0.40 (r= 0.24, p<0.0001).	The measurement of exposure was unclear. The strategies to deal with confounding factors were not stated. Lack of information on follow-up time.
19	Prolonged apnea and oxyhemoglobin desaturation in asymptomatic premature infants	Spear, M L; Stefano, J L; Spitzer, A R	1992	USA	Americas	Neonatal Intensive Care Unit or the Transitional Nursery at Christiana Hospital of the Medical Center of Delaware	NA	Cohort study	26	78 (7 patients had 4 studies each, 12 had 3 studies each, and 7 had 2 studies each).	All patients - mean: 30, SD: 2. Patients with prolonged apnoeas - mean 30, SD: 1. Patients with no prolonged apnoeas - mean: 30, SD: 1. p = 0.56.	All patients - mean: 34, SD: 2. Patients with prolonged apnoeas - mean 33, SD: 1. Patients with no prolonged apnoeas - mean: 35, SD: 2. p = 0.001.	All patients - mean: 30.87, SD: 16.8. Patients with prolonged apnoeas - mean 21, SD: 7. Patients with no prolonged apnoeas - mean: 35, SD: 21. p = 0.001.	No oxygen requirements.	No patients triggered monitor alarms for apnoea (> 20 seconds) or bradycardia (< 100 bpm) at the time of entry into the study. No patients had active respiratory disease, grade III or IV intraventricular haemorrhage, cardiac disease, or intercurrent infection.	No patients required treatment with methylxanthines.	NA	All patients - mean: 1753, SD: 226. Patients with prolonged apnoeas - mean 1588, SD: 189. Patients with no prolonged apnoeas - mean: 1797, SD: 214. p = 0.001.	Not given	All infants received full enteral nutrition of formula or human milk during the time of the study. All patients at entry: N = 26. Patients with prolonged apnoeas: 20 tracings. Patients with no prolonged apnoeas: 58 tracings. Blood haemoglobin content Hb (g/dL): all patients - mean: 11.8, SD: 2.41; patients with prolonged apnoeas - mean 11.8, SD: 2.4; patients with no prolonged apnoeas - mean: 11.9, SD: 2.5. p = 0.84.	Heart rate, oxygen saturation.	Thoracic impedance, nasal air flow (by thermistor).	HR: electrocardiogram. Oxygen saturation: pulse oximetry.	6 hours per study.	NA	NA	Prolonged apnoea (PA): > 20 seconds, short apnoea: 6 - 20 seconds.	Of the 78 tracings, 20 had prolonged apnoea and 58 had no prolonged apnoea. Tracings had a mean of 16.1 episodes of central apnoea, 3.04 episodes of obstructive apnoea, and 6.1% of periodic breathing.	NA	Apnoea density (events per 100 min sleep): all patients - mean: 0.20, SD: 0.28; PA present - mean: 0.41, SD: 0.34; PA absent - mean: 0.13, SD: 0.22. p = 0.00001.		Total desaturation <= 90% (n): all patients - mean: 15.1, SD: 18.33; PA present - mean: 23.3, SD: 25.3; PA absent - mean: 12.4, SD: 14.5. p = 0.02. Desaturation < 90% with concurrent apnoea (n): all patients - mean: 2, SD: 2.7; PA present - mean: 3.31, SD: 3.3; PA absent - mean: 1.57, SD: 2.45. p = 0.01. Desaturation < 80% with concurrent apnoea (n): all patients - mean: 1.19, SD: 2.36; PA present - mean: 2.37, SD: 3.73; PA absent - mean: 0.81, SD: 1.56. p = 0.01. Bradycardia > 5 seconds (n): all patients - mean: 2.3, SD: 4.5; PA present - mean: 6.2, SD: 6.5; PA absent - mean: 1.0, SD: 2.5. p = 0.0002. Desaturation < 90% with concurrent bradycardia (n): all patients - mean: 0.27, SD: 0.69; PA present - mean: 0.67, SD: 0.77; PA absent - mean: 0.15, SD: 0.62. p = 0.0004. Desaturation < 80% with concurrent bradycardia (n): all patients - mean: 0.34, SD: 1.13; PA present - mean: 1.33, SD: 2.05; PA absent - mean: 0.03, SD: 0.99. p = 0.00001. Longest duration of desaturation <= 80% (seconds): all patients - mean: 12.2, SD: 12.2; PA present - mean: 19.8, SD: 18.4; PA absent - mean: 9.6, SD: 7.8. p = 0.0008. Total duration of desaturation <= 90% during sleep (seconds): all patients - mean: 93.1, SD: 122.7; PA present - mean: 170.3, SD: 182.5; PA absent - mean: 69.3, SD: 86.3. p = 0.002.	Apnoea density, total number of desaturations < 90%, desaturations < 80% and < 90% in association with apnoea and/or bradycardia, bradycardia > 5 seconds, longest duration of desaturation < 80%, and total duration of desaturation < 90% during sleep were all greater in the tracings with prolonged apnoea.	Bradycardia: HR < 100 bpm lasting longer than 6 seconds. Oxyhemoglobin desaturation: < 90% and < 80% for longer than 6 second periods.	The two groups were not similar and recruited from the same population. Lack of information on follow-up time. No statistical analysis performed.
20	Obstructive, mixed, and central apnea in the neonate: physiologic correlates	Finer, N N; Barrington, K J; Hayes, B J; Hugh, A	1992	Canada	Americas	NA	NA	Cross sectional study	47	47	Range: 27 - 34. No therapy: mean: 31.1, SD: 0.7. Aminophylline: mean: 30.7, SD: 0.8. Doxapram: mean: 30.7, SD: 0.63. No significant difference.	Not given	Mean: 4.5, range 1 - 21.	Oxygen was administered only to infants whose baseline oxygen saturation was less than 90% to 92%.	All infants had normal findings on clinical examination, no evidence of intracranial abnormality by ultrasound examination, no evidence of sepsis or of electrolyte or metabolic disorder, and no evidence of pulmonary parenchymal disorders.	Infants were treated if they had more than 0.3 episode of apnoea per hour, lasting 15 seconds or more, with either a 5% or greater desaturation or a 20% decrease in heart rate, or both.	Range: 920 to 2470. No therapy - mean: 1598, SD: 125. Aminophylline - mean: 1441, SD: 119. Doxapram - mean: 1303, SD: 97. No significant differences between the groups.	NA	Not given		Heart rate, oxygen saturation.	Impedance respirometry	HR: electrocardiogram. Oxygen saturation: pulse oximetry.	12 hours per infant.	NA	Any event that was thought to be secondary to artefact, either movement by the infant or dislodgment of the end-tidal CO2 catheter from the tip of the nares, or secondary to artifactual change in the other measurements was not further considered.	All apnoea episodes lasting 15 seconds or longer were stored and described as being central, mixed, or obstructive. A central event was defined as apnoea in which no breaths were detected by chest movement and end-tidal CO2 recording. An obstructive event was defined as apnoea during which the impedance recording of chest movement continued and was usually exaggerated, in association with the absence of detectable exhaled CO2 at the nares. A mixed event was defined as apnoea in which there was evidence of both a central and an obstructive component; such events required at least 3 seconds of central apnoea.	2082 episodes of apnoeas in total. There were 585 episodes of apnoea in infants who were not receiving pharmacologic therapy, 1204 in infants treated with aminophylline or theophylline (subsequently referred to as theophylline), 251 in infants treated with doxapram, and 42 in infants treated with both theophylline and doxapram. No further analysis of the last group was performed because of the small number.	NA	NA	Data below are the numbers of apnoea episodes: central; mixed; obstructive. Duration < 20 s: 213; 152; 62. 20 - 30 s: 455; 537; 103. 30 - 40 s: 115; 180; 30. 40 - 50 s: 27; 80; 16. > 50 s: 22; 83; 7. Mean chronologic age of the infants having apnoea: 4.32 days (range, 1 to 31 days).	Data below are interpreted from figures. Percent saturation fall (central; mixed; obstructive). < 20 s: 10.1; 10.4; 12.1. 20 - 30 s: 14.2; 12.4; 13.9. 30 - 40 s: 14.7; 15.5; 16.8. 40 - 50 s: 19.9; 18.6; 21.8. > 50 s: 30.7; 25.8; 27.0. Percentage of apnoea associated with a heart rate fall to less than 100 beats/min (central; mixed; obstructive). < 20 s: 90.3; 73.1; 73.1. 20 - 30 s: 82.2; 69.4; 53.5. 30 - 40 s: 85.2; 65.6; 66.7. 40 - 50 s: 67.9; 56.8; 56.4. > 50 s: 54.1; 51.7; 43.1. Percentage fall in heart rate (central; mixed; obstructive). < 20 s: 61.3; 43.5; 41.2. 20 - 30 s: 50.8; 41.0; 32.6. 30 - 40 s: 49.4; 37.2; 32.1. 40 - 50 s: 41.4; 37.6; 29.3. > 50 s: 38.3; 34.1; 18.6.	As apnoea duration increased, the fall in oxygen saturation as recorded by pulse oximetry also increased (r = 0.26; p = 0.0001); this relationship was significant for all apnoea types and did not differ significantly between apnoea types or between treatment groups. There was a significant association between the preapnoea mean oxygen saturation and apnoea duration (r =-0.14; p <0.0001). As apnoea duration increased, the percentage fall in heart rate decreased, this trend being significantly greater for central and obstructive apnoea than for mixed events (ANOVA, p = 0.001; Scheffe, p = <0.01). As the duration of central apnoea became longer, untreated infants had a significantly lesser fall in heart rate; apnoea between 40 and 50 seconds in duration was associated with a mean fall in heart rate of 38%, compared with 51% during apnoea lasting 20 to 30 seconds (p = <0.0001).	Doxapram therapy was associated with a significantly lesser fall in heart rate during apnoea than was theophylline or no treatment (p <0.001). The occurrence of a fall in heart rate to less than 100 beats/rain or a greater than 20% fall in heart rate was more frequent with central apnoea and with apnoea in infants not receiving pharmacologic therapy (contingency table, p <0.0001).	The inclusion criteria and the population details were not stated. The details of the study subjects and the setting were unclear (study period was not stated). The measurement of exposure was unclear. Confounding factors were not identified.
21	Episodic bradycardia in preterm infants	Upton, C J; Milner, A D; Stokes, G M	1992	UK	Europe	Department of Neonatal Medicine and Surgery, City Hospital, Hucknall Road, Nottingham	NA	Cohort study	27 (24 has available flow recordings).	89 (83 available).	Median: 29, range: 25 - 32.	Median: 32, range: 26 - 36.	Median: 15, range: 1 - 55.	Eight of the infants had received mechanical ventilation for up to 10 days before entering the study but all were stable in air by the time of recording.	Three infants had ultrasound evidence of intraventricular haemorrhage, although only one had parenchymal changes and all were asyptomatic.	Infants were receiving treatment with theophylline for apnoea during 45 of the 89 studies.	Median: 1140, range 710 - 1700.	NA	16 boys and 11 girls.		Heart rate.	Thoracic impedance, plethysmography.	HR: electrocardiogram, calculated from the R-R distance on the recording.	A total recording time of 353 hours was analysed with a median study time of 3-96 hours (range 2-19-5-29).	NA	NA	Apnoeic episodes of at least 5 seconds' duration, as detected on the flow trace, were analysed for comparison.	From the initial polygraphic recording: 86% of the bradycardic episodes were associated with apnoea. During airway flow measurements: apnoea was present on the flow trace in all 41 episodes in which bradycardia occurred. Median apnoea duration was 14 seconds (range 2-51).	NA	NA		From the initial polygraphic recording: 605 bradycardic episodes were analysed. Forty one bradycardias were recorded during airway flow measurements. Bradycardia was occurring after a median 11 seconds of apnoea (range 1-34).	From the initial polygraphic recording: The duration of bradycardia, expressed by the number of bradycardic beats, was positively correlated with apnoea duration in seconds (number of beats=3.39+0.47*apnoea duration, r=0.49, p<0.0001). There was enormous variability in the time of onset of bradycardia from the beginning of the apnoeic episode, with a range from one to 55 seconds. It seemed, though, that bradycardia commonly began as respiratory effort resumed at the end of the apnoea. This impression was confirmed by simple regression analysis with a significant positive correlation between apnoea duration and time of onset of bradycardia (onset of bradycardia=4.86+0.37*apnoea duration, r=0.55, p<0.0001). In other words, the longer the apnoea, the later bradycardia tends to start. During airway flow measurements: Onset of bradycardia =4.54+0.39*apnoea duration, r=0.73, p<0.0001.	Bradycardia was defined as an instantaneous heart rate of 90 beats/minute or less, as calculated from the R-R distance on the recordings	The measurements of exposure and outcome were unclear. Unclear whether the participants were free of outcomes at the start of the study. Lack of information on follow-up time.
22	Comparison of 2-channel and 4-channel pneumograms.	Abdulhamid, I; Vauthy, P A; Barnett, B A; Hufford, D R; Reddy, R P; Hunt, C E	1992	USA	Americas	Medical College of Ohio and The Toledo Hospital	NA	Cross sectional study	91 enrolled, with 43 patients were <37 weeks gestation, and 25 of these were < 37 weeks postconceptional age at the time of evaluation.	25 eligible for this review out of 91.	The age of babies eligible for this review was not specifically provided. Mean: 36.5 weeks, range: 26 - 42. 43 patients were <37.	Mean: 40.5, range: 34 - 88. 25 patients < 37.	Not given	Among the 17 preterm infants, 3 were receiving supplemental O2 at the time of evaluation	41 patients (45%) had clinical cardiorespiratory symptoms, 24 related to apnoea of infancy and 17 to persistent apnoea of prematurity.	Among the 17 preterm infants, 6 were receiving theophylline	NA	Mean: 3130, range: 1190 - 9800.	Not given	Fifty patients (55%) were asymptomatic, but were considered to be at increased risk for life-threatening events and/or for sudden infant death syndrome (SIDS). In addition to 30 preterm infants ready for NICU discharge, the asymptomatic group included 4 infants with prenatal drug exposure, 4 siblings of prior SIDS victims or apnoea of infancy, and 12 infants with prior acute medical illness but ready for hospital discharge.	Oxygen saturation.	Thoracic impedance, nasal / oral airflow.	Oxygen saturation: Pulse oximetry.	At least 12 hours per infant.	Overnight	NA	Apnoeas could be identified by the PG-2 and PG-4 recording: central apnoea >= 20 seconds; central apnoea < 20 seconds associated with bradycardia < 80 bpm for > 5 seconds in preterm infants and < 60 bpm in full-term infants; mixed or obstructive apnoea >= 20 seconds. Apnoeas could not be identified by the PG-2 or PG-4 recording: inclusion criteria unclear.	See the "Relationships recorded"	NA	NA		See the "Relationships recorded"	There were 126 episodes of obstructive apnoea that could not be identified by the PG-2 recordings; the duration of these episodes was 11-27 seconds and 118 (94%) were associated with desaturation into the 71-84% range. In addition, there were 53 mixed apnoea episodes, which could only in part be discerned by the PG-2 recordings; these episodes were of 10-45 seconds duration and 25 (47%) were associated with desaturation into the 60-84% range. Finally, 5 episodes of central apnoea detected by PG-2, were shown by PG-4 recordings to be associated with desaturation into the 77-84% range.	The PG-2 and PG-4 (Table 1) were both abnormal in 22 of 91 subjects (24%). In no infant were the PG-4 normal when the PG-2 were abnormal. However, in 4 of 91 patients (4%) the PG-4 were abnormal when the PG-2 were normal; in each instance, one episode of desaturation occurred, related to an episode of central apnoea < 20 seconds in 3 infants and to a mixed apnoea in which the central component was < 20 seconds in 1 infant. The durations of the central apnoeas were 17, 13, and 12 seconds and of the one mixed apnoea it was 16 seconds. In these four infants, the period of desaturation was 5-19 seconds and the minimum value reached was 77-84%.	The inclusion criteria and the population details were not stated. The details of the study subjects and the setting were unclear (study period was not stated). Confounding factors were not identified. Methods of statistical analysis were unclear.
23	Upper airway patency during apnoea of prematurity	Upton, C J; Milner, A D; Stokes, G M	1992	UK	Europe	Department of Neonatal Medicine and Surgery, City Hospital, Nottingham	NA	Cohort study	24	83	Median: 29, range: 25 - 32.	Median: 32, range: 26 - 36.	Median: 16, range 2-55.	Eight of the infants had received mechanical ventilation for up to 10 days before entering the study, but none had respiratory symptoms at the time.	Three infants had ultrasound evidence of intra-ventricular haemorrhage but only one had any parenchymal changes and all were asymptomatic.	41 studies were performed while receiving methylxanthine treatment for apnoea.	Median: 1120, range 710-1700.	NA	13 boys and 11 girls.		Oxygen saturation.	Pneumotachograph, plethysmography, thoracic impedance.	Oxygen saturation: Pulse oximetry.	Flow was recorded for between 20 and 30 minutes, as tolerated by the infant.	NA	NA	Apnoea was defined as cessation of airflow for 5 seconds or longer, and was regarded as central if there was no respiratory effort on the impedance and inductance traces. Apnoea was regarded as mixed if there was at least one obstructed breath and a central element of at least 3 seconds. If respiratory efforts continued, and/or the pause between efforts was less than 3 seconds, then obstructive apnoea was diagnosed.	309 apnoeic attacks included for analysis. Episodes occurred in 60 of the 83 studies, with a median two apnoeas per study (range 0-19). Mean apnoea duration recorded was 8.3 seconds (range 5-51 seconds).	NA	NA	A total of 180 apnoeas (58.0%) were central, 109 (35.5%) mixed, and 20 (6.5%) obstructive. Duration (seconds) of central apnoeas (n = 180): mean (SD) 6.8 (2.2); median 6; range 5-19. Mixed apnoeas (n = 109): mean (SD) 11.0 (8.3); median 8; range 5-51. Obstructive apnoeas (n = 20): mean (SD) 7.6 (3.4); median 6.5; range 5-20.		There was a close overall positive correlation between the SaO2 drops during apnoea and apnoea duration (SaO2 drop = (apnoea duration * 0.67) - 1.0, r = 0.75, p < 0.0001).	he Sao2 drops during mixed apnoea were significantly greater than that during central apnoea (Median 5% v 2%, p<0.0001).	Unclear whether the participants were free of outcomes at the start of the study. Lack of information on follow-up time.
24	The relationship between bradycardia, apnoea, and hypoxemia in preterm infants	Poets, C F; Stebbens, V A; Samuels, M P; Southall, D P	1993	UK	Europe	NA	during a 1-yr period	Cross sectional study	80	80	Mean: 32.5, SD: 2.6. 21 infants were born between 26 and 31 wk GA, 24 between 32 and 33 wk, and 35 between 34 and 36 wk.	Mean: 36.3, SD: 2.3.	Mean: 27, SD: 28.	25 having received intermittent positive-pressure ventilation. None of the infants was receiving additional inspired oxygen.	42 infants had experienced some degree of respiratory distress syndrome after birth, and 25 had a history of apnoea of prematurity. All infants were considered well at the time of the recording.	None of the infants was receiving theophylline or other cardiotropic drugs.	Mean: 1892, SD: 547.	Mean: 2236, SD: 330.	46 boys and 34 girls.		Heart rate, oxygen saturation.	Volume expansion capsule, plethysmography.	HR: electrocardiogram. Oxygen saturation: pulse oximetry.	The mean duration of recording was 12.5 h (SD 0.8).	overnight	NA	Apnoeic pauses of 4 s or longer associated with bradycardia were recorded. An association was considered present if commenced within ±15 s of the onset of the bradycardia.	143 (83%) of the 172 bradycardias associated with interpretable airflow and breathing movement signals were accompanied by an apnoeic pause.	NA	NA	Of these apnoeas, 129 (90%) showed a cessation of both breathing movements and airflow, and 14 (10%) showed a cessation of airflow with continued breathing movements, two of these being mixed apnoea.	The median baseline heart rate was 149 bpm (range 119-184); the bradycardia threshold varied between 79 and 122 bpm (median 99, IQR 95-103). Lowest IHR during bradycardias of >= 4 s duration (bpm): median 69; range 33-97; IQR 60-78. Duration of bradycardias >=4 s in duration (s): median 6.4; range 4.0-33.4; IQR 5.0-9.3. The median baseline SaO2 (measured during regular breathing) was 99.6% (range 93.2- 100). A total of 7311 desaturations was found in 78 of the 80 recordings; the median frequency for the total group was 49 desaturations per recording (range 0-501) Duration of desaturations associated with bradycardia (s): median 7.5; range 0.3-32.2; IQR 4.0-11.0. Lowest SaO2 during these desaturations (%): median 65; range 10-80; IQR 56-72.	Duration of apnoeic pauses (>=4 s) associated with bradycardia (s): median 10.0; range 4.0-38.0; IQR 7.0-13.0. Interval between onset of apnoeic pause and onset of bradycardia (s): median +4.8; range -4.0-+14.0; IQR +2.2-+7.5. Interval between onset of apnoeic pause and onset of desaturation (s) (not corrected for lung-toe circulation time): median 5.2; range 0.0-15.0; IQR 3.2-6.8. Interval between end of apnoeic pause and onset of increase in SaO2 (to calculate lung-toe circulation time) (s): median 4.3; range 2.6-6.4; IQR 3.5-5.0. Interval between onset of apnoeic pause and onset of desaturation, corrected for lung-toe circulation time (s): median +0.8; range -4.9-+ 11.5; IQR -1.4-+2.6 .	A bradycardia was defined as a fall in heart rate of >=33% from baseline, lasting for 4 s or longer. The number of bradycardias was counted for each recording, and, in each episode, the time the IHR remained below the bradycardia threshold and the lowest rate reached were measured. A desaturation was defined as a fall in SaO2 to 80% or less. The number of desaturations was also counted for each recording.	The inclusion criteria and the population details were not stated. The details of the study subjects and the setting were unclear (study period was not stated). The measurements of exposure were unclear. Confounding factors were not identified. No statistical analysis performed.
25	Prolonged episodes of hypoxemia in preterm infants undetectable by cardiorespiratory monitors	Poets, C F; Stebbens, V A; Richard, D; Southall, D P	1995	UK	Europe	NA	NA	Cross sectional study	All infants (n = 96); infants with ds (n = 15); infants without ds (n = 81).	96 = 15 + 81	All infants - median: 34, range: 28 - 36. Infants with ds - median: 30, range: 28 - 36. Infants without ds - median: 34, range: 28 - 36.	All infants - median: 34, range: 29 - 37. Infants with ds - median: 33, range: 29 - 36. Infants without ds - median: 34, range: 30 - 37.	All infants - median: 4, range: 1 - 60. Infants with ds - median: 4, range: 1 - 39. Infants without ds - median: 3, range: 1 - 60.	All infants were not receiving any respiratory support or additional inspired oxygen at the time of the study. No. (%) infants having received IPPV: All infants - 25 (26); infants with ds: 9 (60); infants without ds: 16 (20). No. (%) infants having received FiO2 >= 0.3: All infants - 51 (53); infants with ds: 12 (80); infants without ds: 39 (48). No. (%) infants receiving respiratory stimulants: All infants - 17 (18); infants with ds: 8 (53); infants without ds: 9 (11).	All infants have no history or clinical evidence of chronic lung disease or maternal drug use and no major congenital defects. No. (%) infants with AOP: All infants - 17 (18); Infants with ds: 8 (53); Infants without ds: 9 (11).	NA	All infants - median: 2011, range: 1041 - 4090. Infants with ds: median: 1620, range: 1041 - 3080. Infants without ds: median: 2040, range: 1070 - 4090.	NA	Not given		Oxygen saturation.	Volume expansion capsule.	Oxygen saturation: Pulse oximetry.	All infants - median: 25 h, range: 5 - 186 h. Infants with ds - median: 26, range: 11 - 186 h. Infants without ds - median: 25, range: 5 - 146 h.	NA	NA	Apneic pause of 20 seconds or longer associated with desaturations were recorded. An association was considered present if the apnoeic pause began within 12 seconds of the desaturation.	23 desaturations in 7 infants were associated with prolonged apnoeic pauses (>= 20 seconds). The duration of these pauses ranged from 21 to 120 seconds (median, 45 seconds).	NA	NA		Baseline SpO2 (%): All infants - median 99.1, range 89.7-100; Infants with ds - median 99.2, range 94.3-100; Infants without ds - median 99.0; range 89.7-100. 88 prolonged desaturations were identified in 15 infants. The median frequency of occurrence of prolonged desaturations in the 15 infants was 2 per 24 hours of recording (range, 1 to 21). Duration of SpO2 <= 80% (s): All ds (n = 88) - median 27, range 20-81; ds with a/b (n = 58) - median 28, range 20-74; ds without a/b (n = 30) - median 26; range 21-81. Lowest SpO2 value reached (%): All ds - median 49, range 4-74; ds with a/b - median 52, range 16-74; ds without a/b - median 41; range 4-62. Number (%) ds with SpO2 <= 60%: All ds - 73 (83); ds with a/b - 45 (78); ds without a/b - 28 (93). Duration of SpO2 <= 60% (s): All ds - median 15, range 0.3-54; ds with a/b - median 15, range 0.3-54; ds without a/b - median 16; range 1-36.	There was no significant correlation between the duration of the apnoeic pause and that of the desaturation (r = .3; P > .05, Spearman's rank correlation test).		The details of the study subjects and the setting were unclear (study period was not stated). The measurements of exposure were unclear. The strategies to deal with confounding factors were not stated.
26	Impact of central, obstructive and mixed apnoea on cerebral hemodynamics in preterm infants	Jenni, O G; Wolf, M; Hengartner, M; Siebenthal, K; Keel, M; Bucher, H U	1996	Switzerland	Europe	Neonatal intensive care unit at the University Hospital in Zürich	NA	Cross sectional study	17	17	Mean 28, range: 26 - 30.	Not given	Mean 15, range: 3 - 31.	9 babies received additional inspired oxygen (mean 25%), which was maintained during the trial.	At the time of the study the babies' clinical status was stable. 15 had normal cranial ultrasound scans. One had an isolated intraventricular haemorrhage (IVH), and another one had IVH plus periventricular haemorrhage.	10 babies were under treatment with aminophylline and had scrum concentrations in the normal therapeutic range (44-81 Œºmol/l).	Mean: 1112, range: 730 - 1680.	NA	Not given		Heart rate, oxygen saturation, cerebral oxygenation.	Thoracic impedance, thermistor.	HR: electrocardiogram. Oxygen saturation: pulse oximetry. Cerebral oxygenation: Near-Infrared Spectroscopy (NIRS).	3-6 hours per baby.	NA	Periods with a diminished or exaggerated thermistor signal were excluded from the analysis.	Apnoea was defined as cessation of respiratory effort for 10 s or more. Obstructive, central and mixed apnoea were distinguished by simultaneous monitoring of chest movements and nasal airflow. The absence of nasal airflow was the main criterion of an apnoeic episode and allowed one to determine the duration of the apnoea.	A total of 130 apnoeic episodes of more than 10 s duration were recorded in 14 infants. The median duration of those episodes was 20 s, the 5th and 95th percentiles were 12 and 54, respectively. Each infant had between 4 and 20 episodes of apnoea (mean 9.3) per study period).	NA	NA	Of these apnoea events, 45 (34.6%) were central, 22 (16.9%) were obstructive and 63 (48.5%) were of the mixed type. Duration of apnoeas (median [5th and 95th percentiles]): 17[11, 33] s; 19[13, 38] s; 29 [13, 61] s for central, obstructive and mixed events respectively.	The median lowest heart rate during the apnoeic event was 101.5 bpm in mixed, 112.4 bpm in central and 131.8 bpm in obstructive episodes. These intergroup differences were significant (p < 0.01 for mixed compared to obstructive, p < 0.05 for the other comparisons). In 94 cases, the pattern of tHb changes showed either an isolated fall (45 cases) or an isolated increase in tHb (16 cases), or both combined , an initial fall followed by an increase above the initial baseline value (33 cases). This particular pattern of tHb was described as the rebound of tHb after apnoea. The incidence of teh above-mentioned alterations in tHb did not differ significantly (p > 0.05) between apnoea types. The duration of the rebounds was significantly shorter in obstructive (14 s, p < 0.05) than in central (46 s) or mixed apnoeic episodes (41 s). In 36 apnoeic events tHb did not exceed the baseline value ± 2 SD. Only one obstructive episode was not associated with alterations in cerebral haemodynamics. Therefore, obstructive apnoea did differ significantly (p < 0.05) from central and mixed events with respect to the incidence of stable tHb.	Spearman rank correlation coefficient (a: p < 0.01; b: p < 0.05): Central - duration of apnoea and lowest SaO2: -0.486(a); Central - duration of apnoea and lowest HR: -0.772(a); Central - amplitude of tHb and duration of apnoea: 0.549; Obstructive - duration of apnoea and lowest SaO2: -0.491(b); Obstructive - duration of apnoea and lowest HR: 0.104; Obstructive - amplitude of tHb and duration of apnoea: -0.005; Mixed - duration of apnoea and lowest SaO2: -0.637(a); Mixed - duration of apnoea and lowest HR: -0.695(a); Mixed - amplitude of tHb and duration of apnoea: 0.7.		The inclusion criteria and the population details were not stated. The measurements of exposure were unclear. Confounding factors were not identified.
27	Hypoxemic Events in Spontaneously Breathing Premature Infants: Etiologic Basis	J A Adams, I A Zabaleta & M A Sackner	1997	USA	Americas	Neonatal Intensive Care Unit, Mount Sinai Medical Center	January 1994 to November 1994	Cross sectional study	30	30	Range: 24 - 35.	Mean: 32.8, SD: 2.3.	Not given	Twelve were ventilated at birth and received surfactant for the respiratory distress syndrome. None required oxygen beyond the second week of life or at the time of the study.	At the time of study, none of the infants had clinical or radiographic evidence of bronchopulmonary dysplasia.	All were being treated with aminophylline during the time of the study, and plasma theophylline levels were within therapeutic range.	Mean: 1481, SD: 507.	NA	12 male and 18 female.	There were no infants with prenatal history of maternal drug use.	Oxygen saturation.	Plethysmography, thermistor.	Oxygen saturation: Pulse oximetry.	Median: 8.3 h.	NA	NA	The duration of all respiratory pauses that led to a fall in Sao2 of <80% for >4 s.	156 pauses were recorded (40 apnoeas > 15s, 22 pauses with lower EELV (end-expiratory lung volume), 94 pauses with unchanged EELV)	NA	NA	Each pause was classified relative to the changes in EELV from the preceding 10 breaths as follows:1) pauses in which the EELV level during or immediately after the episode were maintained at the preevent level (pauses with unchanged EELV); and 2) pauses in which the EELV level during or immediately after the episode was lower (>20% decrease in EELV) than the preevent level(pauses with lower EELV). All pauses were placed into one of the following categories: 1) apnoea, defined as cessation of breathing >15 s and further subclassified by one investigator (J.A.) into central and mixed/obstructive types based on our previously defined RIP criteria(11, 16, 17); and 2) respiratory pauses with a duration of 4-14 s.	Eighteen of 30 infants had a total of 161 severe hypoxemic events, i.e. pulse wave validated Sao2 < 80% for at least 4 s. Of these hypoxemic events, 109/161(68%) had a duration between 10-20 s and 31% (51/161) > 20 s. Baseline SaO2: 96(2) / 97(2) / 97(2) [mean(SD)] (in the three event-free periods respectively). Arterial oxygen saturation in the preevent period differed among the event groups, viz. apnoea with unchanged EELV 93%(88, 98%), apnoea with lower EELV 92%(88, 94%) compared with pauses with lower EELV 85%(80, 89%), pauses with unchanged EELV 84%(82, 85%) (p< 0.05).	Of 161 events, 40/161 (25%) were associated with apnoea > 15 s, which in 80% (31/40) had a mixed/obstructive basis. 100/161 (62%) were associated with pauses or apnoeas with unchanged EELV level compared with the preevent period. 56/161 (35%) showed apnoeas or pauses in which the EELV level during the event fell below the preevent level (pauses with lower EELV). 5/161 (3%) with severe hypoxemic events in which no pause was observed. Two of them were associated with hypopnea (%Vt < 50% compared with calibration period), and two with a progressive decrease in EELV along with a stable breathing rate and amplitude. One event depicted no-pause with an entirely normal appearing breathing pattern. There was no significant correlation between the length of the respiratory pauses and the rate of desaturations (r = -0.198) Case 1: A mixed/obstructive apnoea of 40 s, with the lowest Sao2 as low as 75% and bradycardia to 30 beats/min. There is a decrease in EELV during the apnoea. At the end of the apnoea there is paradoxical motion of the rib cage and abdominal compartments. Two channels of Sao2G3, one with a range of 80 to 100% and a second with a range of 20 to 80%, depict the pulse validated Sao2 values. Case 2: Depiction of severe hypoxemia associated with a 9-s mixed/obstructive respiratory pause without change in EELV. There are paradoxic breaths immediately preceding the respiratory pause. Two channels of SO2G3, one with a range of 80 to 100% and a second with a range of 20 to 80%, indicate the presence of severe hypoxemia.	In 14 of the 18 subjects (78%) hypoxemic events would have been missed by a conventional impedance pneumogram and ECG monitoring, because none of the events in these subjects exceeded the 80 beats/min threshold for bradycardia or the >20-s apnoea duration. Furthermore, in all 18 subjects, more than 50% of their hypoxemic events would have gone undetected by the aforementioned conventional monitoring thresholds.	The inclusion criteria and the population details were not stated. Confounding factors were not identified. No statistical analysis performed.
28	Apnoea of prematurity and changes in cerebral oxygenation and cerebral blood volume	Urlesberger, B; Kaspirek, A; Pichler, G; Muller, W	1999	Austria	Europe	Neonatal intensive care unit (Possibly in the Department of Neonatology, University of Graz).	NA	Cohort study	58	72	Median: 34, range: 26 - 37.	Not given	Median 16, range: 2 - 100.	Infants who were in need for additional inspired oxygen, any from of mechanical respiratory support (such as mechanical ventilation, or application of nasal CPAP) were excluded.	No any form of possible impairment of cerebral function (such as history of perinatal asphyxia, intraventricular haemorrhage larger than Grade 1, or periventricular leukencephalomalacia). 5 infants have had isolated intraventricular haemorrhage of Grade 1, 2 have had periventricular echodensities in cerebral ultrasound lasting not longer than 8 days. At time of polysomnography none of these infants showed any neurological deficits. 9 infants had suffered from IRDS I-II, 10 infants from IRDS III-IV, and 5 infants from sepsis.	14 infants were under treatment with orally aminophylline (6 mg/kg/24hours) at study entry.	Median: 1678, range: 535 - 3122.	Median: 1990, range: 950 - 3752.	Not given		Cerebral oxygenation.	2 peizo respiratory effort sensors.	Cerebral oxygenation: pulse oximetry.	2 hours each infant.	NA	NA	Apnoeas were divided into 2 groups according to their duration: Group 1 included apnoeas with a duration between 5-14 seconds, and Group 2 included apnoeas >= 15 seconds. Both groups were further divided into subgroups, as to whether they showed any changes in SaO2 and heart rate associated with the apnoea. If there were changes in SaO2 to a degree of >= 3%, and/or in heart rate to a degree of >= 5% of baseline values in either direction, the episode was placed in Subgroup b, otherwise the episode was placed in Subgroup a.	A total number of 1345 apnoeas in Group 1 and 74 apnoeas in Group 2 were recorded. In Group 1, a number of 587 apnoeas (44%) fulfilled criteria for further analysis. Of these 587 apnoeas, 382 were in Subgroup 1a, and 205 were in 1b. In Group 2, a total number of 60 apnoeas (81%) fulfilled criteria for further analysis, all of them were placed into Subgroup 2b. Duration of apnoea (sec): 1a: 6.2 ± 0.08* (5-10); 1b: 9.3 ± 0.19* (5-14); 2b: 22 ± 1.34 (15-60). *: p < 0.01 denotes significant difference between Subgroups.	NA	NA		Group 1b: SpO2 baseline 95.7 ± 0.2, decrease 5 ± 0.4* %. HR baseline 142 ± 1, decrease 7 ± 0.8* %. Group 2b: SpO2 baseline 95.7 ± 0.3, decrease 10 ± 0.9* %. HR baseline 141± 2, decrease 23 ± 2* %. Mean ± SEM. *: p < 0.01 denotes significant difference between Groups 1b and 2b. No change of cHbtot in 6 cases (3%), isolated increase of cHbtot in 6 cases (3%), and isolated falls in cHbtot in all other cases (94%) in Group 1b. In Group 2b, we observed 8 cases (13%) with isolated increase of cHbtot, and 52 cases (87%) with falls in cHbtot. In contrast to cHbtot, we could not recognise any different patterns in behaviour of cHbD, there was always a decrease of cHbD during apnoea in Group 1b, and 2b as well. The amount of delta cHbD was -0.27 ± 0.06 (range: -4.0 to + 4.0) mu mol/l in Group 1a, -3.75 ± 0.19 (range: -17.4 to 0.0) mu mol/l in Group 1b, and -7.7 ± 0.5 (range: -18.8 to -1.4) mu mol/l in Group 2b. The amount of delta cHbtot was ± 0.13 + 0.08 (range: -3.6 to +6.6) mu mol/l in Group 1a, -2.0 ± 0.16 (range: -11.7 to +3.0) mu mol/l in Group ib, and -2.1 ± 0.3 (range: -14.1 to +2.5) mu mol/l in Group 2b.	There was poor correlation between an apnoea length >= 15 sec and delta cHbD (R2 = 0.27), and no correlation between apnoea length >= 15 sec and delta cHbtot (R2 = 0.07). There was no correlation between an apnoea length of 5-14 sec and delta cHbD (R2 = 0.06), and delta cHbtot (R2 = 0.01) respectively.		The exposures were not measured similarly to assign people to both exposed and unexposed groups. The measurements of exposure were unclear. Confounding factors were not identified. Participants were not free of the outcome at the start of the study. Lack of information on follow-up time.
29	Heart rate and oxygen saturation correlates of infant apnoea	Carbone, T; Marrero, L C; Weiss, J; Hiatt, M; Hegyi, T	1999	USA	Americas	St. Peter's Medical Center	1 July 1991 to 30 June 1992	Cross sectional study	90 infants recruited, apnoeic episodes of >= 15 seconds in duration. identified in 53 infants, multichannel recording data were complete in 32 infants. Only the multichannel recordings from these 32 infants were analysed.	32	Mean: 33, SD: 4. All premature (gestational age at birth <= 37 weeks).	Not given	Mean: 27, SD: 25.	NA	NA	NA	Mean: 2105, SD: 854.	NA	Not given		Heart rate, oxygen saturation.	Thermistor.	HR: monitor. Oxygen saturation: pulse oxymeter.	12 hours per infant.	NA	NA	Episodes of apnoea of >= 10 seconds in duration.	236 episodes of apnoea analysed. The apnoeic episodes were divided into three groups based on the duration of apnoea. The long apnoea group consisted of 14 apnoeic events of >=20 seconds in duration, the medium apnoea group consisted of 50 apnoeic events of 15 to 19 seconds in duration, and the short apnoea group consisted of 172 apnoeic events of 10 to 14 seconds in duration. The mean duration of long apnoea was 26.0 ± 5.5 seconds, the mean duration of medium apnoea was 16.0 ± 3.0 seconds, and the mean duration of short apnoea was 11.0 ± 1.5 seconds.	NA	NA		Results for long apnoea, medium apnoea, and short apnoea, respectively. Results are mean ± SD. * means p < 0.05. Heart rate baseline (bpm): 151 (18); 151 (8); 146 (10). Heart rate nadir (bpm): 93 (21); 102 (31); 123 (25)*. Heart rate time less than two thirds of baseline (sec): 8.4 (10)*; 2.7 (3.6)*; 0.6 (1.9)*. Heart rate drop (bpm): 63 (31); 51 (31); 26 (24)*. Heart rate drop rate (bpm/sec): 8.3 (6); 9.1 (6.7); 0.2 (1.7)*. Saturation baseline (%): 95 (4); 96 (2); 96 (2.6). Saturation nadir (%): 80 (13)*; 86.6 (7.7)*; 90 (7)*. Saturation time <85% (sec): 18.6 (22)*; 3 (5.6); 1.6 (5). Saturation drop (%): 15.5 (12)*; 9 (7)*; 5.6 (6.6)*. Saturation drop rate (%/sec): 0.78 (0.47); 0.7 (0.6); 0.12 (0.1)*. Cessation of impedance to drop in heart rate (sec): 12.8 (8.2)*; 8.0 (4.6)*; 3.5 (4.3)*. Cessation of airflow to drop in heart rate (sec): 9.4 (6.2); 7.7 (5.6); 3.9 (4.4)*. Cessation of airflow to drop in saturation (sec): 10.6 (6.8); 10.1 (7.8); 5.7 (7.4)*. Heart rate drop to saturation drop (sec): 3.2 (6.8); 3.7 (7.5); 1.6 (5.8).	Baseline heart rate was similar among the three groups. The heart rate nadir, heart rate drop, and heart rate drop rate were all significantly different when apnoea of short duration was compared with apnoea of medium and long duration. The heart rate time below two thirds of baseline, however, was significantly different for all three groups. Specifically, the mean duration of heart rate below two thirds of baseline was threefold greater for long apnoea than that for medium apnoea and 10-fold greater than that for short apnoea. Although the baseline oxygen saturations were similar for the three apnoea groups studied, both the oxygen saturation nadirs and the oxygen saturation drops were significantly different among the three groups. Long apnoea was accompanied by the lowest oxygen saturation and the greatest saturation drop. The saturation time below 85% was found to be significantly greater for apnoea of long duration, with a sixfold difference noted when compared with apnoea of medium duration. The saturation drop rate was significantly different when short events were compared with medium and long events. Significant differences were found among the three apnoea groups with regard to the time interval from the cessation of thoracic impedance to the heart rate decline. When the time intervals from nasal airflow cessation to drops in heart rate and oxygenation were analysed, short apnoea was seen to result in a more rapid decline in both heart rate and saturation. The time interval from the initiation of the heart rate drop to the initiation of the saturation drop was similar among all groups. The intervals between the apnoeic event and the drops in heart rate were analysed with respect to the sequence of these events. apnoea was associated with a drop in heart rate in almost all episodes. apnoea preceded the heart rate drop in 100% of long apnoea, 80% of medium apnoea, and 70% of short apnoea. apnoea and the drop in heart rate began simultaneously in 14% of medium apnoea and 25% of short apnoea. We found the heart rate dropped to below two thirds of baseline for >=5 seconds in 57% of long apnoea, in 22% of medium apnoea, and in 5% of short apnoea. We found the heart rate drop occurring before the apnoeic event to occur in 2% of the medium apnoea and in 5% of short apnoea, and, in one episode of medium apnoea, the heart rate dropped to below two thirds of baseline. The time sequence of events was similarly analysed between apnoea and reductions in oxygen saturation. Saturations decreased below 85% in 50% of long apnoea, in 23% of medium apnoea, and in 13% of short apnoea. The apnoeic event preceded the drop in oxygen saturation in 75% of the long, in 77% of the medium, and in 60% of the short apnoea groups. When apnoea preceded a drop in oxygen saturation, desaturations below 85% occurred in 50% of long apnoea, in 25% of medium apnoea, and in 12% of short apnoea groups. apnoea and oxygen saturation drop began simultaneously in 6% of medium and in 3% of short apnoeas. Oxygen saturation drop preceded the apnoeic event in 4% of medium apnoea and in 11% of short apnoea. In 2% of these medium and short events, this drop in oxygen saturation fell below 85%. The sequence of the time interval between heart rate and oxygen saturation drops was also analysed. The drop in heart rate preceded the drop in oxygen saturation in 57% of long apnoea, in 56% of medium apnoea, and in 41% of short apnoea groups. Oxygen saturation drop preceded heart rate drop in 21% of the long, in 16% of the medium, and in 16% of the short apnoeas. A drop in heart rate and a drop in oxygen saturation occurred simultaneously in 12% of medium apnoeas. Drops in heart rate occurred without a drop in oxygen saturation in 21% of long apnoea, in 12% of medium apnoea, and in 26% of short apnoea.	Heart rate analysis included measurement of baseline heart rate (the average heart rate over 20 seconds during the period before the apnoeic event but not closer than 10 seconds to the apnoeic event), pre-apnoeic heart rate (the heart rate recorded just before the beginning of the drop in heart rate), heart rate nadir (the lowest heart rate recorded), and the heart rate time below a two-thirds baseline (the duration of time the heart rate was less than two thirds of baseline). Heart rate drop was defined as the difference between the pre-apnoeic heart rate and heart rate nadir. Heart rate drop rate (beats per minute/sec) was calculated as heart rate drop divided by time in seconds. Oxygen saturation analysis included measurements of baseline saturation (the average saturation over 20 seconds during the period before the apnoeic event but not closer than 10 seconds to the event), pre-apnoeic saturation (the saturation recorded just before the beginning of a drop in saturation), saturation nadir (the lowest saturation recorded before inspiration), and the post-apnoeic saturation (the average saturation over 10 seconds beginning with inspiration). The saturation times below 90% and below 85% were measured in seconds. Saturation drop was defined as the difference between pre-apnoeic saturation and saturation nadir, and the saturation drop rate was calculated as saturation drop divided by time in seconds.	The inclusion criteria and the population details were not stated. The details of the study subjects and the setting were unclear (study period was not stated). The measurements of exposure were unclear. Confounding factors were not identified. Methods of statistical analysis were unclear.
30	Physiological parameters evaluation following apnea in healthy premature infants	Curzi-Dascalova, L; Bloch, J; Vecchierini, M; Bedu, A; Vignolo, P	2000	France	Europe	NA	NA	Cross sectional study	5	5	33; 33.4; 33.7; 32.6; 33.	33.6; 33.7; 34; 34.7; 34.	4; 2; 2; 15; 7.	NA	Clinically and neurologically normal, healthy.	Non-caffeine treated.	NA	NA	M; F; M; F; M.	All were appropriate-for-gestational age. Apgar score 5 min after birth was >= 9 in all 5 infants.	Heart rate, oxygen saturation.	Thermistors.	HR: electrocardiogram, cardiotachography. Oxygen saturation: pulse oximetry.	Longer than 10 hours (mean: 625, SD: 7 mins).	From 8:30 - 9 am to 7 pm	NA	Apnoea was defined as a 20% or greater decrease in the amplitude of abdominal respiratory movements (detected 2 cm above the umbilicus) or/and airflow. Apnoea duration was defined as the time between the end of expiration and restarting of breathing efforts and/or airflow. For each subject and each sleep state, apnoeas longer than 5 s were classified as central, mixed, or obstructive according to the usual definition in the literature, and in agreement with the 1996 American Thoracic Society international consensus.	492 apnoeas longer than 5 s were detected, of those only 27 were longer than 10 s. Total number of > 5 s apnoea (mean ± SD of length) for each infant: 359 (7.4 ± 1.4); 19 (8.3 ± 2.9); 5 (10.0 ± 5.2); 25 (6.6 ± 1.8); 91 (7.6 ±. 2.0). Total number of > 10 s apnoea for each infant: 13; 4; 2; 1; 7. Maximal duration and type of apnoea > 10 s observed in each infant: 17.5 (MA); 16 (CA); 18.5 (OA); 14 (OA); 18.5 (OA).	NA	Isolated apnoeas were distinguished from apnoea which were preceded or followed (within 10 s) by another apnoea. Of all detected apnoeas, 212 were isolated. Of the apnoea > 10 s, 22 were isolated. Isolated central apnoea (7.1 ± 1.7 s( were shorter than isolated obstructive apnoeas (8.6 ± 3.0 s) (p < 0.001).	Of the detected apnoeas, 79.9% were central, 6.3% mixed, and 14.6% obstructive apnoeas. % central apnoea for each infant: 94; 68.4; 60; 84; 27.5. % mixed + obstructive apnoea for each infant: 6; 31.6; 40; 16; 72.5. Mean apnoea duration in AS: 7.50 ± 1.9 s, QS: 7.47 ± 1.6 s; IS: 7.28 ± 1.3 s. There was no significant difference between the mean duration of central (7.3 ± 1.5 s) and obstructive (8.0 ± 2.6 s) apnoeas.	Mean HR following apnoeas (145.9 ± 13.9 bpm) was significantly less (p < 0.002) than the HR preceding apnoeas (149.8 ± 15.6 bpm). Most apnoeas (58.9) were followed by HR decrease (range, 0.2-64 bppm) and 34.7% by HR increase (range, 0.3-13 bpm). For the remaining apnoeas (6.7%) no HR changes were recorded after. Following control periods, HR decreased in 50.6% of cases (range, 0.8-24.6 bpm), increased in 42.9% (range, 0.7-25.4 bpm), increased in 42.9% (range, 0.7-25.4 bpm), and remained unchanged in 6.5%. Mean SaO2 was slightly lower following apnoea (difference from SaO2 preceding apnoeas, 0.6 ± 2.8 vs. 0.2 ± 1.2% for control periods). Nearly half the apnoeas (48%) were followed by a decrease in SaO2 (range, 1-9%) and 17.3% by an increase in SaO2 (range, 1-15%), whereas for 37.7% of apnoeas there was no changes in SaO2. A post-apnoea increase in SaO2 occurred mainly when the baseline (pre-apnoea) SaO2 was lower than 90%.	The mean HR decrease following apnoea was significantly greater than the decrease following control periods (p < 0.03). Multivariate linear analysis showed that the normalised percentage change in HR was dependent on apnoea duration (p < 0.0001); regression analysis models explained 24.7% of the changes found, and coefficient of correlation was r = 0.50. There were no significant differences between the amplitude of SaO2 changes observed following apnoea versus control periods. Linear mixed model analysis failed to demonstrate any significant dependence of the normalised changes in SaO2 on apnoea duration.	The normalised percentage change in HR was not significantly dependent on apnoea type or sleep state. The normalised percentage change in HR was dependent on baseline HR (p < 0.0007); regression analysis models explained 20.9% of the changes found, and coefficient of correlation was r = 0.46. Linear mixed model analysis failed to demonstrate any significant dependence of the normalised changes in SaO2 on apnoea type, sleep sate or basal SaO2.	The details of the study subjects and the setting were unclear (study period was not stated). The measurements of exposure were unclear.
31	Impact of bradycardia on cerebral oxygenation and cerebral blood volume during apnoea in preterm infants	Pichler, Gerhard; Urlesberger, Berndt; Muller, Wilhelm	2003	Austria	Europe	Neonatal intensive care unit at the University Hospital of Graz.	From January 1999 until June 2001	Cohort study	Bradycardia group: n = 20; Non-Bradycardia group: n = 19.	386	Bradycardia group - mean: 30.7, SD: 3.0. Non-Bradycardia group - mean: 30.9, SD: 3.2. p value > 0.05	Bradycardia group - mean: 34.2, SD: 2.8. Non-Bradycardia group - mean: 35.0, SD: 2.4. p value > 0.05	Bradycardia group - mean: 28.0, SD: 19.6. Non-Bradycardia group - mean: 28.9, SD: 7.5. p value > 0.05	NA	In the bradycardia group, 12 infants had suffered from IRDS II-IV, four had suffered from sepsis, three from transitory respiratory distress syndrome of the newborn and one from small for dateness. In the non-bradycardia group, 12 infants had suffered from IRDS II-IV, four had suffered from sepsis and two from small for dateness.	Aminophylline/caffeine (n): 10; 13.	Bradycardia group - mean: 1419, SD: 403. Non-Bradycardia group - mean: 1427, SD: 461. p value > 0.05	Bradycardia group - mean: 1716, SD: 472. Non-Bradycardia group - mean: 1793, SD: 464. p value > 0.05	Not given	Haemoglobin (g/dl): Bradycardia group - mean: 13.7, SD: 2.4. Non-Bradycardia group - mean: 13.5, SD: 2.1. p value > 0.05	Heart rate, oxygen saturation, cerebral oxygenation, cerebral blood volume.	Piezo-respiratory eeffort sensors	HR: electrocardiogram. Oxygen saturation: pulse oximetry. Cerebral oxygenation and cerebral blood volume: Near-Infrared Spectroscopy (NIRS).	NA	daytime	NA	Episodes of apnoea lasting longer than 15 s with bradycardia (bradycardia group) were analysed and compared to episodes of apnoea lasting longer than 15 s without bradycardia (non-bradycardia group).	The 26 analysed episodes of apnoea with bradycardia were observed in 21 polygraphic measurements in 20 preterm infants. One patient was measured two times. In 16 measurements one apnoea and in five measurements two episodes of apnoea were analyse. The 26 analysed episodes of apnoea without bradycardia were observed in 22 polygraphic measurements in 19 preterm infants. One patient was measured twice, and one measured three times. In 19 measurements, one episode of apnoea was analysed; in two measurements, two episodes of apnoea were analysed; and in one measurement, three episodes of apnoea were analysed. The mean duration of analysed episodes of apnoea in the bradycardia group was 25.9 ± 6.0 s and in the non-bradycardia group 25.0 ± 8.6 s (p > 0.05). In the bradycardia group all episodes of apnoea lasted >=15 s (as it was the inclusion criterion), of these 22 lasted >=20 s, 16 lasted >=25 s and 7 lasted >=30 s. In the non-bradycardia group all episodes of apnoea lasted >=15 s, 19 lasted >=20 s, 10 lasted >=25 s and seven lasted >=30 s. Analysis was only performed up to 30 s after beginning of apnoea because only two episodes of analysed apnoea with bradycardia lasted >=35 s.	NA	NA	In 91 polygraphic measurements, preterm infants had one or more episodes of apnoea lasting longer than 15 s. In 28 of these polygraphic measurements, preterm infants had one or more episodes of apnoea lasting longer than 15 s with bradycardia. Twenty-one mixed and five central episodes of apnoea with bradycardia passed the inclusion criteria and were compared to 22 mixed and four central episodes of apnoea without bradycardia. Only three episodes of obstructive apnoea in the bradycardia group fulfilled the inclusion criteria. Because of the small number of obstructive apnoea, a separate analysis was not possible, and therefore all episodes of obstructive apnoea were excluded from further analysis.	Duration of apnoea: data for Bradycardia group; data for Non-Bradycardia group. Changes of cerebral haemoglobin oxygenation index (cHbD), mu mol/l 5 s: -0.44± 1.00*; -0.76 ± 1.12*. 10 s: -1.59 ± 1.35*; -1.62 ± 1.49*. 15 s: -3.66 ± 1.80*; -3.09 ± 1.72*. 20 s: -5.94 ± 2.25*#; -4.48 ± 2.48*#. 25 s: -8.10 ± 2.32*#; -5.84 ± 3.82*. 30 s: -11.33 ± 2.93*; -6.36 ± 3.60*. Changes of cerebral blood volume (CBV), ml/100g Brain 5 s: -0.00 ± 0.75; -0.05 ± 0.08. 10 s: -0.03 ± 0.09; -0.04 ± 0.08. 15 s: -0.05 ± 0.08; -0.06 ± 0.08. 20 s: -0.06 ± 0.09*; -0.05 ± 0.15. 25 s: -0.11± 0.11*; -0.07 ± 0.8. 30 s: -0.11 ± 0.07*; -0.07 ± 0.11. Changes of heart rate 5 s: -13.0 ± 22.6*; -5.7 ± 15.2*. 10 s: -37.3 ± 27.4*; -16.8 ± 17.6*. 15 s: -63.7 ± 18.8*#; -29.2 ± 19.2*#. 20 s: -71.6 ± 13.1*#; -29.7 ± 23.0*#. 25 s: -74.8 ± 17.5*#; -35.5 ± 20.9*# 30 s: -85.0 ± 16.5*#; -36.7 ± 8.8*#. Changes of arterial oxygen saturation (SaO2), % 5 s: 0.4 ± 1.1; -0.7 ± 2.4. 10 s: -1.5 ± 2.7*; -2.3 ± 3.5*. 15 s: -5.9 ± 3.4*; -5.4 ± 4.1*. 20 s: -10.2 ± 4.0*; -7.7 ± 4.7*. 25 s: -13.5 ± 4.3*; -10.8 ± 5.5*. 30 s: -14.6 ± 4.0*; -13.8 ± 5.4*. * Significant changes during apnoea compared to baseline before apnoea. # Significant differences between bradycardia group and non-bradycardia group.	See the "Description of the changes in outcome variables".	Bradycardia was defined as a decrease of heart rate below 80 beats / min.	Unclear whether the two groups were similar and recruited from the same population. Confounding factors were not identified. Unclear whether the participants were free of the outcome at the start of the study. Lack of information on follow-up time.
32	Relationship of the ventilatory response to hypoxia with neonatal apnoea in preterm infants	Nock, Mary L; Difiore, Juliann M; Arko, Marina K; Martin, Richard J	2004	USA	Americas	Department of Pediatrics, Division of Neonatology, Rainbow Babies and Children's Hospital, Case Western Reserve University	NA	Cross sectional study	17	17	Mean: 30, SD: 2.	Mean: 35, SD: 1.	Mean: 38, SD: 17.	Subjects were breathing room air.	Convalescing infants; clinically stable; and without grade 3 or 4 intraventricular hemorrhage, major medical or surgical problems, genetic diseases, or positive maternal toxicology screen at the time of birth.	Subjects were either had never received xanthine therapy or had not been treated with xanthines for at least 4 days before the study (range, 4-28 days).	Mean: 1310, SD: 220.	Mean: 1970, SD: 250.	6 male, 11 female.	Race: 4 white, 13 black.	Heart rate, oxygen saturation.	Plethysmography.	HR: electrocardiogram. Oxygen saturation: pulse oximetry.	12 hours per subject	overnight	NA	Number of apnoeas >=15 seconds and >=20 seconds were recorded. Those lasting >=20 seconds are a subset of the episodes >=15 seconds in length	The subjects had 0 to 46 apnoeic episodes >=15 seconds and 0 to 14 episodes >=20 seconds.	NA	NA	For episodes lasting >=15 seconds, 68% were of central origin, 5% were obstructive, and 27% were mixed apnoeas. Of the apnoeic episodes >=20 seconds, 60% were central, 10% were obstructive, and 30% were mixed.	Oxygen saturation during the spontaneous apnoeas >=15 seconds fell to 86 ± 9%, mean ± SD (range, 62%-99%). During apnoeic episodes >=20 seconds, SaO2 fell to 81 ± 11% (58%-92%). Heart rate was 119 ± 17 (94-163) bpm during apnoeas >=15 seconds and 110 ± 11 (91-126) bpm during apnoeas >=20 seconds.	See the "Description of the changes in outcome variables".		The details of the study subjects and the setting were unclear (study period was not stated). The measurements of exposure were unclear. Confounding factors were not identified.
33	Ventilatory response to a hyperoxic test is related to the frequency of short apneic episodes in late preterm neonates	Cardot, Virginie; Chardon, Karen; Tourneux, Pierre; Micallef, Sandrine; Stephan, Erwan; Leke, Andre; Bach, Veronique; Libert, Jean-Pierre; Telliez, Frederic	2007	France	Europe	NA	NA	Cross sectional study	36	36	Mean: 30.5, SD: 1.9.	Not given	Mean: 2.07, SD: 0.26.	NA	All neonates were healthy. None of the neonates suffered from neurologic or cardiac disorders or from intrauterine growth retardation, and none were diagnosed hypoxic or had undergone oxygen therapy.	Caffeine had been administered to 13 infants as therapy for apnoea, but no studied infant had received caffeine for at least 5 d before the study.	Mean: 1380, SD: 330.	Mean: 2070, SD: 260.	Not given		Oxygen saturation.	Thoracic impedance, pneumotachograph.	Oxygen saturation: Pulse oximetry.	3 hours per infant.	During a 3-h morning nap after a feed	NA	respiratory pause lasting > 3 s.	The mean apnoeas duration was 5.5 ± 1.3 seconds (AS: 5.3 ± 0.8 versus QS: 5.9 ± 1.6 s; p = 0.050).	NA	The mean short apnoea frequency was 39.2 ± 35.3 apnoeas / h (AS: 52.8 ± 35.6 versus QS: 25.6 ± 29.7 apnoeas / h; p < 0.001).		Desaturation did not occur before short apnoeas in any of these episode. The desaturation associated to respiratory pauses was 6.8 ± 1.2% on average.	Apnoea duration with desaturation: 6.3 ± 2.0. Apnoea duration without desaturation: 5.2 ± 1.0.	No difference in correlations of responses to the hyperoxic test with apnoea with or without desaturation was found.	The inclusion criteria and the population details were not stated. The details of the study subjects and the setting were unclear (study period was not stated). The measurements of exposure were unclear. The strategies to deal with confounding factors were not stated.
34	Relationship between functional residual capacity and oxygen desaturation during short central apneic events during sleep in "late preterm" infants	Tourneux, Pierre; Léké, André; Kongolo, Guy; Cardot, Virginie; Dégrugilliers, Loic; Chardon, Karen; Storme, Laurent; Krim, Gérard; Libert, Jean-Pierre; Bach, Véronique	2008	France	Europe	NA	NA	Cross sectional study	29	29	Mean: 30.4, SD: 1.7.	Not given	Mean: 40, SD: 16.	Before the study, 13 required mechanical ventilation, 12 had received oxygen treatment.	At the time of the study, all were healthy.	Before the study: 3 neonates did not receive prenatal steroids, 10 had recceived caffeine treatment. At the time of the study: all breathing room air spontaneously.	Mean: 134, SD: 331.	Mean: 2068, SD: 289.	10 boys and 19 girls.		Oxygen saturation.	Plethysmography.	Oxygen saturation: Pulse oximetry.	Mean: 113.9, SD: 25.4 mins.	During a morning nap (<3 h long).	NA	Central apnoeic events were defined as respiratory pauses lasting more than 3 s.	About 1900 apneic events were analyzed. All lasted less than 20 s. Mean duration (s) with desaturation: 6.0 ± 1.3 in AS, 7.3 ± 2.6 in QS. without desaturation: 4.9 ± 0.9 in AS, 5.7 ± 1.0 in QS (p < 0.01). Maximum duration (s) with desaturation: 8.2 ± 2.2 in AS, 8.6 ± 2.9 in QS. without desaturation: 7.6 ± 2.0 in AS, 7.3 ± 2.4 in QS.	NA	Apnoeic events frequency (h^ -1) with desaturation: 33.3 ± 29.2 in AS, 20.0 ± 27.3 in QS (p < 0.05). without desaturation: 28.6 ± 19.5 in AS, 24.2 ± 29.0 in QS.		All infants displayed apnoeic events without blood-O2-desaturation in AS, and 24 of the 29 in QS. Apnoeic events with desaturation were noted in 28 of 29 infants in AS and 12 of 29 in QS (chi_1^2 = 18.13, p < 0.001). The mean SpO2 for the apnoeic events without blood-O2- desaturation decreased slightly, from 97.8 ± 1.1% [range 95.5 - 99.8%] to 96.1 ± 1.4% [range 93.6–98.4%] after the events (t_{1,26} = 17.81, p < 0.001). For apnoeic events with blood-O2-desaturation, the mean SpO2 fell from 97.8 ± 0.9% [range 95.6–100.0%] to 91.4 ± 1.8% [range 87.8 - 94.6%] (t_{1,25} = 20.78, p < 0.001). Drop in SpO2 (%) with desaturation: 6.3 ± 1.6 in AS, 6.2 ± 2.1 in QS. without desaturation: 1.8 ± 0.6 in AS, 1.7 ± 0.7 in QS. Heart rate (bpm): 147.3 ± 7.6 in AS, 141.2 ± 10.2 in QS (p < 0.001).	When data from all sleep stages were pooled, apneic events with blood-O2-desaturation did not differ from those without desaturation in terms of their frequency (22.4 ± 4.1 vs 25.7 ± 3.3 h^ -1, respectively, F_{1,9} = 0.14, NS) but were longer (mean duration: 6.3 ± 0.3 vs 5.2 ± 1.0 s, F_{1,9} = 7.79, respectively, p = 0.021; maximum duration: 8.3 ± 0.4 vs 7.5 ± 0.3 s, respectively, F_{1,9} = 5.16, p = 0.049).	Blood-O2-desaturation was defined as a drop in SpO2 of more than 5% when comparing the mean value preceding the apnoeic event and the lowest value measured during the apnoeic event.	The inclusion criteria and the population details were not stated. The details of the study subjects and the setting were unclear (study period was not stated). The strategies to deal with confounding factors were not stated.
35	Respiratory events in preterm infants prior to discharge: with and without clinically concerning apnoea	Elder, Dawn E; Whale, Janine; Galletly, Duncan; Campbell, Angela J	2011	New Zealand	Western Pacific	Wellington Regional NICU	NA	Case control study	Cases (n = 16). Controls (n = 18).	16 + 18	Cases - median: 27, range: 25 - 30. Controls - median: 29, range: 24 - 31.	Cases - median: 38, range: 35 - 45. Controls - median: 37, range: 35 - 44.	Not given	Days on IPPV: cases - median: 6, range: 1 - 38; controls - median: 4, range: 0 - 59. Days on NCPAP: cases - median: 40, range: 8 - 62; controls - median: 11, range: 0 - 55. Days on oxygen: cases - median: 72, range: 1 - 274; controls - median: 29, range: 0 - 126.	Cases: persistent apnoea ± bradycardia requiring stimulation or resuscitation (seven infants), apnoea associated with bradycardia but not requiring resuscitation (six infants), recurrent oxygen desaturation (two infants) and episodes of prolonged apnoea (one infant. Infants were excluded if apnoea was secondary to sepsis or if they had congenital abnormalities likely to interfere with cardiorespiratory function Control: ready for discharge with no clinically concerning apnoea. Infants with chronic lung disease: cases 11 (68.8%); controls 7 (38.9%).	Control infants had ceased caffeine treatment. No infants in either group were on any medications that would be expected to interfere with any of the sleep parameters measured. Days on caffeine: cases - median: 61, range: 18 - 88; controls - median: 42, range: 8 - 74.	Cases - median: 1064, range: 550 - 1445. Controls - median: 1228, range: 660 - 2400.	Cases - median: 2655, range: 1706 - 3224. Controls - median: 2258, range: 1840 - 3125.	Male: cases 8 (50%); controls 10 (55.6%).	Birth weight < 10th centile: cases 3 (18.8%); controls 1 (5.6%). Maori/Pacific ethnicity: cases 9(56.3%); controls 3 (16.7%). Maternal smoking: cases 6 (37.5%); controls 3 (16.7%). Antenatal steroids: cases 16 (100%); controls 15 (83.3%). Foetal distress: cases 6 (37.5%); controls 4 (22.2%). Apgar at 5 min: cases - median: 8, range: 3 -10; controls - median: 9, range: 6 - 10. No. of blood transfusions: cases - median: 4, range: 1 - 22; controls - median: 2, range: 0 - 21. Fully breast milk fed: cases 4 (25%); controls 14 (77.8%).	Oxygen saturation.	Thermistor.	Oxygen saturation: Pulse oximetry.	NA	NA	NA	Apnoea was defined as cessation of nasal/oral airflow for >= 5s or a pause of < 5 s if there was a drop in SpO2 to <95% or an associated 3% desaturation.	Mean apnoea length (s): cases 6.9; controls 6.4. Longest apnoea (s): cases 17.4; controls 12.3. (Log-transformed, values expressed as geometric mean.)	NA	CA central apnoea, OA obstructive apnoea, MA mixed apnoea CA in AS (events/h): cases 20.2; controls 33.2. CA in QS (events/h) : cases 8.2; controls 7.6. OA+MA in AS (events/h): cases 2.9; controls 5.0. OA+MA in AS (events/h): cases 1.3; controls 0.		Mean SpO2 in AS (%): cases 96.3; controls 96.1. Mean SpO2 in QS (%): cases 96.1; controls 97.4. Minimum average SpO2 in AS (%): cases 92.1; controls 95.6. Minimum average SpO2 in QS (%): cases 95.0; controls 97.0. Lowest SpO2 in AS (%): cases 75.0; controls 87.0. Lowest SpO2 in QS (%): cases 79.0; controls 92.0.	For all infants, there was a significant correlation between the lowest recorded oxygen saturation in AS for each infant and the longest apnoea duration recorded for each infant (r = -0.530, p = 0.002). This remained significant when group status was controlled for (r = -0.436, p = 0.01).		The groups were not comparable other than the presence of disease in cases or the absence of disease in controls. The measurements of exposure were unclear. Confounding factors were not identified. No statistical analysis performed.
36	Characterization of neural breathing pattern in spontaneously breathing preterm infants	Beck, Jennifer; Reilly, Maureen; Grasselli, Giacomo; Qui, Haibo; Slutsky, Arthur S; Dunn, Michael S; Sinderby, Christer A	2011	Canada	Americas	NA	NA	Cross sectional study	10	10	36, 31, 31, 28, 30, 30, 33, 31, 30, 30. Mean: 31, SD: 2.	Not given	3, 11, 11, 11, 5, 6, 7, 13, 5, 6. Mean: 8, SD: 3.	One infant was on nasal continuous positive airway pressure (CPAP) for the first hour. The other infants were not receiving any respiratory support	Hypoglycaemia. RDS< Apnoea of prematurity. RDS mild, Prematurity. RDS. RDS. RDS. RDS. RDS. Apnoea of prematurity. Apnoea of prematurity.	Caffeine d 1 (Y/N): N Y Y Y Y Y N N Y Y.	1800, 1684, 1634, 1486, 1158, 1736, 1760, 1300, 1365, 1205. Mean: 1513, SD: 242.	NA	M; M; M; M; M; M; M; M; F; F.	Weight d 1 (g): 1778, 1500, 1450, 1386, 1092, 1684, 1602, 1334, 1165, 1005. Mean 1400, SD 255. Catheter (oral/nasal): Nasal. Nasal. Nasal. Nasal. Nasal. Oral. Oral. Nasal. Nasal. Nasal.	Heart rate.	Esophageal electromyography.	NA.	4, 5, 5, 5, 5, 5, 5, 3, 4, 5. Mean 4.6, SD 0.7 (hours).	NA	NA	Central apnoeas were defined as periods where the EAdi was a flat tracing for more than 5 s	188 central apnoeas identified. apnoeas were classified by their duration (5 - 10 s, 10 - 15 s, and > 15 s). Percentage of time spent in apnoea: 0.97, 2.07, 1.17, 1.39, 0.91, 0.40, 0.20, 0.42, 0.13, 0.19. Mean 0.79, SD 0.63, minimum 0.13, maximum 2.07.	NA	The maximum number of type 1 (central apnoea > 5 s) events occurred on average 10 times per hour (range, 2 - 29 per hour).	Infants receiving caffeine (n=7) had more central apnoeas (5 s) than those that did not receive caffeine (13 versus 6 per hour).	(Data interpreted from figure) Apnoea 5-10s: heart rate 158 bpm at the beginning, 151 bpm at the end. Apnoea 10-20s: heart rate 158 bpm at the beginning, 140 at the end. Apnoea > 20s: heart rate 157 bpm at the beginning, 106 at the end.	For the group of infants (all hours), there was a significant reduction in heart rate for central apnoeas 5 - 10 s in duration, which became stronger for central apnoeas 10 - 20 s in duration and for central apnoeas 20 s duration. Central apnoeas > 5 s were frequent and were associated with reductions in heart rate that were greater for longer respiratory pause	Representative tracings in one subject: 30 s before the apnoea, heart rate was 153, and saturation 98%. Slowing in heart rate at the same time as the central apnoea. Then heart rate 66, saturation 82%, and the nurse aroused the baby. Three minutes later, HR heart rate 159 and saturation 99%.	The details of the study subjects and the setting were unclear (study period was not stated). The strategies to deal with confounding factors were not stated.
37	Very long apnea events in preterm infants	Mohr, Mary A; Vergales, Brooke D; Lee, Hoshik; Clark, Matthew T; Lake, Douglas E; Mennen, Anne C; Kattwinkel, John; Sinkin, Robert A; Moorman, J Randall; Fairchild, Karen D; Delos, John B	2015	USA	Americas	University of Virginia (UVa) NICU	From January 2009 through March 2011	Cross sectional study	335	335	With VLA - mean: 26.5, SD: 1.9. Without VLA - mean: 27.5, SD: 3.1.	Not given	Not given	Mechanical ventilation at any time: VLA - 3 (79%); no VLA - 214 (70%); p = 0.39.	NA	NA	With VLA - mean: 952, SD: 249. Without VLA - mean: 988, SD: 299. p = 0.53.	NA	With VLA - 14(48%) male. Without VLA - 154 (50%) male. p = 0.85.	All infants had VLBW (< 1500 g). ELBW: with VLA - 19 (66%); without VLA - 150(49%); p = 0.12. Death before NICU discharge: with VLA - 1 (3%); without VLA - 31 (10%); p= 0.34. Length of NICU stay, days: with VLA - 78 ± 27; without VLA - 63 ± 42; p = 0.02.	Heart rate, oxygen saturation.	Chest impedance-derived respiratory rate by central network server.	HR: ECG. Oxygen saturation: pulse oxymeter.	NA	NA	NA	The events are categorised as ABDn (apnoea events accompanied by bradycardia and oxygen desaturation), with “n” signifying the minimum length of cessation of breathing in seconds (e.g., ABD60 means cessation of breathing was 60 s or more, and ABD30–40 means cessation of breathing was between 30 and 40 s). Very long apnoea (VLA) events in VLBW infants are defined as cessation of breathing >60 s accompanied by bradycardia (heart rate 100 beats/min) and oxygen desaturation (SpO2 80%).	86 VLA events in 29 infants were validated. The number of events per infant ranged from 1 to 19 (one infant had 19 VLA, one had 12, one had 5, two had 4, six had 3, six had 2, twelve had 1). ABD10-20, n = 100; ABD30-40, n = 100; ABD60-80, n = 46; ABD80, n = 40.	NA	The estimated frequency of these VLA events is 1 per 70 infant days.		ABD10-20; ABD30-40; ABD60-80; ABD80. Median oxygen saturations in the 60 s before the apnoea begins (%): 92; 93; 96; 97. (Data below is interpreted from figures) Time from start of apnoea to minimum HR (s): 24; 40; 72; 90. Minimum HR (bpm): 108.3; 91.7; 89.7; 95.4. HR at 30s before the start of apnoea (bpm): 163.0, 161.5, 160.8, 157.2. Time from start of apnoea to minimum oxygen saturation (s): 33; 51; 82; 105. Minimum oxygen saturation (%): 72.8; 67.0; 56.5; 52.6. Oxygen saturation at 30s before the start of apnoea (%): 90.5; 91.5; 94.5; 94.3.	The areas under the SpO2 and HR curves increase approximately linearly with the duration of the apnea. The sample correlation coefficients are 0.81 for heart rate (P << 0.001) and 0.88 for oxygen saturation (P << 0.001). This indicates that the area measure is providing some information independent of the duration, but area and duration are well correlated.		The inclusion criteria and the population details were not stated. Confounding factors were not identified.
38	Hypoxic events and concomitant factors in preterm infants on non-invasive ventilation	Fathabadi, Omid Sadeghi; Gale, Timothy; Wheeler, Kevin; Plottier, Gemma; Owen, Louise S; Olivier, J C; Dargaville, Peter A	2017	Australia	Western Pacific	Royal Women's Hospital in Melbourne, Australia	NA	Cohort study	20	136	Median: 25, IQR: 25 - 27.	Not given	Not given	receiving respiratory support with either CPAP or nasal intermittent positive pressure ventilation (NIPPV)	NA	NA	Median: 830, IQR: 693 - 949.	NA	Not given		Oxygen saturation.	Respiratory motion.	Oxygen saturation: Pulse oximetry.	Median: 40, IQR: 30 - 45 min. 5184 min overall.	NA	Motion artefact in association with hypoxic events was detected by visual examination of the plethysmographic waveform, looking for evidence of disturbance (a non-pulsatile tracing and/or baseline fluctuation). This step was followed by review of video images by one of the authors, exploring whether there were observable infant movements in association with the waveform disturbance. Out of 555 hypoxic events with apnoea, 243 (20%) are accompanied with motion artefact.	Apnoea was defined as a pause in respiration of 4 s or greater.	Apnoea occurred concomitant with the hypoxic event in 555 (45 %) cases, including 495 (40 %) in which apnoea preceded the event and 165 events in which it occurred concurrently/subsequently (105 hypoxic events had both preceding and concurrent/subsequent apnoea).	NA	In cases with repeated respiratory pauses, those closest to the onset of hypoxia were used in the analysis.	For apnoea detection, the search started form the end of the episode with SpO2 < 80 % (maximum 30 s after the onset) by deriving the standard deviation (SD) of the respiratory motion signal in a 4 s moving time window, with a frameshift of 20 ms. The standard deviation was compared with an adjustable threshold to identify cessation of breathing, with the onset of the respiratory pause then located secondarily (maximum 30 s prior to the onset). Identified pauses were categorized as preceding the hypoxic event if their onset was at least 2 s prior to onset of hypoxia, or otherwise considered to be concurrent/subsequent.	1275 hypoxic events from 96 recordings met the criteria for study and were analysed. 51 events were later excluded, 39 because of presence of FiO2 decrements within 60 s preceding the onset of hypoxia, 9 because of missing signals, and 3 because of being the extension of a previous episode of hypoxia. For the 1224 remaining events, median SpO2 at onset was 82 % (interquartile range, IQR, 79 - 87 %), and duration <80 % was 8.0 (6.0 - 17) s. The overall rate of hypoxic events in all 86 h of recordings was 14 events per hour.	[Three values on each row correspond to apnoea duration < 10 s; 10-15 s; and >15 s, respectively.] Preceding apnoea (N = 495): n (%): 389 (79 %); 64 (13 %); 42 (8 %). Hypoxia duration (s): 8.0 (6.0, 15); 9.9 (6.0, 18); 23 (13, 28)*. SpO2 slope (%/s): -2.6 (-4.0, -1.7) -2.5 (-3.7, -1.5) -1.5 (-2.0, -0.8)*. Concurrent/subsequent apnoea (N = 165): n (%): 145 (88 %); 12 (7 %); 8 (5 %). Hypoxia duration (s): 13 (6, 28)*; 26 (17, 29); 26 (21, 28). SpO2 slope (%/s): 2.6 (-4.3, -1.5); -2.0 (-2.5, -1.7); -1.2 (-1.9, -0.7)#. Median (IQR) * Differs from other sub-groups, P < 0.05, Kruskal‚ÄìWallis ANOVA with Dunn‚Äôs post hoc test. # Differs from sub-group with apnoea duration	A hypoxic event was defined as an episode starting with a fall in SpO2 and including SpO2 < 80 % for minimum duration of 4 s. The detection algorithm detected the onset of a hypoxic event as the first point where SpO2 fell by minimum 3 % following a stable period or a local maximum. If the onset was followed by an episode with SpO2 < 80 % for minimum 4 s in a 30 s time window the event was considered in the analysis.	Confounding factors were not identified. Unclear whether the participants were free of the outcome at the start of the study. The measurements of outcomes were unclear. Lack of information on follow-up time.
39	Physiological instability after respiratory pauses in preterm infants	Marshall, Andrew P; Lim, Kathleen; Ali, Sanoj K; Gale, Timothy J; Dargaville, Peter A	2019	Australia	Western Pacific	Neonatal and Paediatric Intensive Care Unit of the Royal Hobart Hospital	over a 10-month period	Cohort study	30	164	Median: 30, IQR: 24-32.	Median: 30, IQR: 28-33.	Median: 14.5, IQR: 3 - 29.	Receiving noninvasive support (continuous positive airway pressure (CPAP) or nasal high flow (HF)), requiring supplemental oxygen at the beginning of recording. Of the 164 recordings; 144 were from infants receiving CPAP, with a CPAP level of 7 (6-8) cmH2O; 20 were from infants receiving HF.	NA	125 recordings were from infants receiving caffeine therapy	Median: 1.3, IQR: 0.58-1.9.	NA	Not given	FiO2 at the start of each recording: median: 0.26, IQR: 0.23-0.29. All infants survived to discharge.	Heart rate, oxygen saturation.	Abdominal capsule.	HR: monitor. Oxygen saturation: pulse oxymeter.	Consecutive 24 hour data recordings (maximum 25 per infant). A total of 4022 hours recordings. Median recording duration was 23 (18-26) hours, and median total recording duration for each infant was 54 (25-158) hours.	NA	NA	Individual respiratory pauses between 5 and 29 seconds (inclusive) were identified. Events with an FiO2 adjustment (defined as a change in FiO2 of at least 0.01) occurring during the event window were excluded.	In total, 17677 isolated and 9623 clustered respiratory pause events were identified from a total of 55767 respiratory pauses greater than or equal to 5 seconds. After exclusion of 572 isolated and 443 clustered events because of FiO2 adjustments within the event window, there were 17105 isolated and 9180 clustered events available for analysis.	NA	To isolate the effect of individual respiratory pauses on the trajectory of SpO2 and HR without confounding with subsequent respiratory pauses, events were classified based on their temporal proximity to surrounding respiratory pauses as being isolated (no other pause within 60 seconds) or clustered. Clustered events did not necessarily exhibit any periodicity or regularity. For clustered events, the longest respiratory pause in the cluster was used as the reference respiratory pause for that event. Isolated 3 to 4 second pauses were also identified and analysed separately. The overall frequency of pauses greater than or equal to 5 seconds duration was 6.7 (4.6 - 19) pauses/hour, and 0.63 (0.3 - 2.2) pauses/hour for pauses greater than or equal to 10 seconds. A total of 17 855 isolated 3 to 4 second events were identified, corresponding to a median frequency of 4.2 (3.4 - 5.1) pauses/hour.		The data in each row are corresponded to pause-free period (60 s duration); 3-4 s isolated; 5-9 s isolated; 5-9 s clustered; 10-14 s isolated; 10-14 s clustered; 15-29 s isolated; 15-29 s clustered; respectively. N: 177742; 17855; 15906; 6556; 862; 1481; 337; 1143. SpO2 change >= 5%: N/A; 2680 (15%); 3688 (23%); 2026 (31%)a 249 (29%)b; 510 (34%)a, b; 124 (37%)b, c; 472 (41%). SpO2 change >= 10%: N/A; 620 (3.5%); 762 (4.8%); 575 (8.8%)a; 60 (7.0%)b; 178 (12%)a, b; 50 (15%)b, c; 239 (21%)a-c. SpO2(min) < 85%: 16,944 (9.5%); 1807 (10%); 2076 (13%); 1244 (19%)a; 130 (15%); 319 (22%)a; 63 (19%)b; 286 (25%)a, b. SpO2(min) < 80%: 5821 (3.3%); 510 (2.9%); 811 (5%); 576 (9%)a; 54 (6%); 174 (12%)a, b; 26 (8%); 168 (15%)a, b. HR(min) < 100 bpm: 1053 (0.6%); 100 (0.6%); 192 (1%); 575 (9%)a; 31 (4%)b; 178 (12%)a, b; 44 (13%)b, c; 239 (21%)b, c. SpO2 recovery times >= 15 s: N/A; 3056 (17%); 3162 (20%); 802 (12%)a; 141 (16%); 205 (14%); 77 (23%)b, c; 216 (19%)b, c. Median time to SpO2(min) (s): N/A; 16 (3-32); 18 (5-29); 18 (4-31); 21 (8-26)b; 21 (5-32)b; 26 (17-33)b, c; 27 (9-38). Median SpO2(slope) (%/s): N/A; 0.13 (0.07-0.27); 0.17 (0.08-0.35); 0.20 (0.10-0.46)a; 0.17 (0.09-0.35); 0.20 (0.09-0.45)a; 0.18 (0.09-0.36); 0.2 (0.09-0.42). Area SpO2 < 85% (%s): N/A; 2 433 377; 2 426 393; 1 531 373; 150 586; 436 950; 61 653; 406 537. Area SpO2 < 80% (%s): N/A; 587 290; 833 679; 618 165; 53 741; 189 344; 25 961; 192 204. a Differs from isolated events of same duration, P < .05. b Differs from 5–9 s events. c Differs from 10–14 s events; P < .05 with Bonferroni correction (isolated and clustered events analyzed separately).	In pooled data, the mean trajectories of SpO2 and HR over the event window demonstrate more prominent instability after longer duration pauses, both for pauses that were isolated and clustered. The proportion of events followed by physiological instability increased with longer pause duration, and was higher for clustered events for all pause durations.	clustered events having a deeper nadir in SpO2 and HR for each category of pause duration	Unclear whether the participants were free of the outcome at the start of the study. Lack of information on follow-up time.
40	Apnea events in neonatal age: A case report and literature review	Falsaperla, Raffaele; Vitaliti, Giovanna; Cimino, Carla; Catanzaro, Stefano; Corsello, Giovanni	2019	Italy	Europe	ICU, Santo Bambino Hospital, University of Catania, Italy	NA	Case report	1	1	29 + 4.	Not given	Not given	She was ventilated via invasive ventilation for three days, with subsequent weaning with non-invasive ventilation for other two days, when she stopped requiring any ventilator support.	After one week the ventilation weaning, the child presented episodes of cyanosis associated with sudden oxygen desaturation, skin pallor, apnoea, and bradycardia, which required resuscitation with tac- tile stimulation, oxygen therapy, and intermittent positive pressure ventilation, resulting in transient full recovery. Complementary examination findings, including echocardiography, neurosonography, basic biochemistry and metabolic studies were normal.	on therapy with caffeine according to standard protocols for apnoeas of the preterm infant	1145	NA	Female	APGAR score: 5/7 at 1 and 5 min, respectively. At birth, the child was intubated and surfactant administration was performed. At birth the child was fed by total parenteral nutrition via the umbilical catheter first and then via a central venous catheter.	Heart rate, oxygen saturation.	Polygraphic recordings	Polygraphic recordings	NA	NA	NA	apnoea was defined as cessation of airflow lasting more than 20 sec, or cessation of airflow associated with bradycardia (20% below the baseline heart rate), or cessation of airflow for less than 20 sec with oxygen desaturation less than 80%.	Number of apnoeic episodes: 8 per day. Duration of episodes: 20-28 secs.	Transiently recovered after tactile stimulation and mechanical positive ventilation.	NA		Apnoeic episodes with complete EEG suppression (Mean range). Lowest oxygen desaturation: 76%. Duration of oxygen desaturation: 16 s. Lowest bradycardia: < 60 bpm. Duration of bradycardia: 10 s. Number of complete EEG suppression: 8 per day. Duration of complete EEG suppression: 32 s. Recovery time from O2 desaturation after EEG complete suppression ended: 40 s.	These apnoeic episodes were also associated with suppression of the EEG trace frequency and amplitude, and after about 10 s of central apnoea an abrupt decrease of the child's heart rate (more than 50% variation, from 160 bpm to 65 bpm) was recorded. The drop in the heart rate was followed by a new onset of thoracic efforts, associated with mixed central apnoea at the final stage, which lasted about 10 s, and then the episode resolved with a clear end-point.		The diagnostic testsand the results were not clearly described. The intervention and the post-intervention clinical condition were unclear. The adverse events were not identified.
41	Spontaneous and apnea arousals from sleep in preterm infants	Seppa-Moilanen, Maija; Andersson, Sture; Kirjavainen, Turkka	2021	Finland	Europe	Neonatal units of Helsinki and Uusimaa Hospital District	NA	Cross sectional study	21	21	Median: 31.1, IQR: 28.4 - 33.6	Median: 35.7, IQR: 35.0 - 36.3	Median: 32.9, IQR: 19.6 - 49.7. (Converted from weeks)	no respiratory support or supplemental oxygen	Clinically stable. Mild bronchopulmonary dysplasia: 5 (24%)	no caffeine treatment	Median: 1610, range: 1140 - 2190.	Median: 2240, range: 2015 - 2595.	Not given	Apgar score: 1 min - median: 7.0, range: 5.0 - 8.0. 5 min - median: 7.0, range: 5.8 - 8.0. 10 min - median: 7.5, range: 7.0 - 8.8. GMH-IVH grade 1 or 2: 2 (9.5%) GMH-IVH grade 3 or 4: 1 (4.8%)	Heart rate, oxygen saturation.	Nasal airflow by a pressure sensor, abdominal band.	HR: monitor. Oxygen saturation: pulse oxymeter.	Median: 223, IQR: 188 - 284 mins.	NA	NA	Central respiratory pauses longer than two breathing cycles and lasting 4 s or more were determined as apnoeas. All obstructive breaths were noted regardless of the duration of apnea. An apnoea was also defined as AOP if it caused a heart rate decrease to <100 beats/min, or a drop in SpO2 to under 80%, or it lasted longer than 20 s.	We scored a total amount of 3993 apneas in the PSG recordings. Length of apnoea without arousal and with arousal (s): central - median: 6.7, IQR: 6.1 - 7.2; median: 6.6, IQR: 5.8 - 7.7. mixed - median: 9.0, IQR: 8.2 - 11.0; median: 10.7, IQR: 9.0 - 12.5. AOP - median: 13.0, IQR: 9.6 - 18.0; median: 16.3, IQR: 13.2 - 24.8. MA AOP - median: 16.0, IQR: 10.1 - 20.1); median: 17.4, IQR: 14.5 - 25.3.	NA	NA	Central, obstructive, and mixed apneas were recognized based on airflow, diaphragm EMG activity, and respiratory movements. Apneas with no breathing movements were defined as central apneas, apneas with breathing movements but no airflow were determined as obstructive apneas, and respiratory pauses that commenced as central but showed obstructive respiratory movements with no airflow as mixed apneas. Of all the apneas, 88% (3504) were central, 1% (52) was obstructive, and 11% (437) were mixed events. Of these apneas, only 5% (204) ended in an arousal, 3% (127) during REM, and 2% (77) during NREM sleep. Although infrequent, apnea arousals were more common in REM than in NREM sleep (p < 0.001).	SpO2(%) for apnoeas without arousal and with arousal: central - median: 89.5, IQR: 86.1 - 92.1); median: 94.0, IQR: 90.0 - 97.0. mixed - median: 89.9, IQR: 85.5 - 92.2); median: 91.1, IQR: 89.0 - 94.5. AOP - median:78.3, IQR: 76.1 - 83.0); median: 83.5, IQR: 78.3 - 88.9. MA AOP - median: 79.5, IQR: 76.0 - 83.0); median: 82.0, IQR: 77.6 - 89.8.	Characteristics of apneas with arousals compared with apneas without arousals: central apnoea - similar length; higher SpO2 (p < 0.001). mixed apnoea - longer length (p < 0.05); higher SpO2 (p < 0.05); higher HR. AOP - longer length (p < 0.05); higher SpO2; lower HR. Mixed apnea AOP - longer length; higher SpO2; similar HR.		The details of the study subjects and the setting were unclear (study period was not stated).
42	The effect of apnoea length on vital parameters in apnoea of prematurity - Hybrid observations from clinical data and simulation in a mathematical model	Varisco, Gabriele; Lensen, Irene; Kommers, Deedee; Andriessen, Peter; Bovendeerd, Peter; van Pul, Carola	2022	The Netherlands	Europe	NA	NA	Cross sectional study	26	26	Mean: 27.74, SD: 0.98.	Not given	Mean: 9.86, SD: 7.40.	NA	NA	NA	Mean: 1039.04, SD: 194.67.	NA	14 males, 12 females.		Oxygen saturation.	Chest impedance (CI).	Oxygen saturation: Pulse oximetry.	For each patient, 48 hours of data were extracted and used in this study. Total hours: 1248.	NA	NA	CASEs: Count of central apnoea-suspected events; CASE-Ds: central apnoea suspected events followed by a decrease in oxygen saturation (SpO2) <= 85%. CASEs and CASE-Ds were then divided and grouped according to the length of their cessation of breathing L . The following lengths L were considered: 10s <= L < 20s, 20s <= L < 30s, 30s <= L < 40s, 40s <= L < 50s, 50s <= L < 60s , 60s <= L < 80s , L >= 80s.	A total number of 4756 CASEs were recorded. Number of CASEs for 10s <= L < 20s: 3140; 20s <= L < 30s: 655; 30s <= L < 40s: 404; 40s <= L < 50s: 202; 50s <= L < 60s: 106; 60s <= L < 80s: 127; L >= 80s: 122.	NA	All CASEs within 10 s distance were combined, in line with clinical practice, where cessations of breathing close to each other are evaluated as one event knowing that the decrease in SpO2 can be amplified by different consecutive apnoeas. As a final revision for CASEs and CASE-Ds used in our work, all CASEs that were preceded by another CASE longer than 10 s in the previous 120 s were excluded from the analysis		A total number of 1118 CASE-Ds (SpO2 <= 85) were recorded. Number of CASEs for 10s <= L < 20s: 646; 20s <= L < 30s: 190; 30s <= L < 40s: 120; 40s <= L < 50s: 60; 50s <= L < 60s: 31; 60s <= L < 80s: 43; L >= 80s: 28. During apnoea, arterial SpO2 decreased, with a total decrease in SpO2 of 5%, 12%, 17%, 22%, 27%, 32% and 43% for apnoea lengths L of 10, 20, 30, 40, 50, 60 and 80 s , respectively.	Median ratio CASE-Ds/ CASEs for 10s <= L < 20s: 0.13; 20s <= L < 30s: 0.26; 30s <= L < 40s: 0.25; 40s <= L < 50s: 0.20; 50s <= L < 60s: 0.24; 60s <= L < 80s: 0.47; L >= 80s: 0.20. During apnoea, the slope of SpO2 was independent of length L . However, the rate of recovery of the arterial SpO2 increased with increasing L. All apnoea simulations also presented a common pattern for the HR: after a slight decrease that follows the start of the apnoea, HR increased from 142.2 to 143.0 bpm irrespectively of the apnoea lengths. When apnoea ended, HR decreased to its original value of 142.2 bpm .	Higher initial RR resulted in a slower decrease in the initial phase after the apnoea and to a higher rate of recovery of the arterial SpO2. Higher metabolic rate (QM) resulted in a progressively steeper decrease in SpO2 and led to progressively lower minimum values which were equal to 89%, 74%, 63% and 51%, respectively. SpO2 re¬≠covery was also affected by this parameter.	The details of the study subjects and the setting were unclear (study period was not stated). The strategies to deal with confounding factors were not stated. No statistical analysis performed.
